# Polygenic risk for psychiatric disorder reveals distinct association profiles across social behaviour in the general population

**DOI:** 10.1101/2021.06.28.21259532

**Authors:** Fenja Schlag, Andrea Allegrini, Jan Buitelaar, Ellen Verhoef, Marjolein van Donkelaar, Robert Plomin, Kaili Rimfeld, Simon Edward Fisher, Beate St Pourcain

## Abstract

Many complex psychiatric disorders are characterised by a spectrum of social difficulties. These symptoms lie on a behavioural dimension that is shared with social behaviour in the general population, with substantial contributions of genetic factors. However, shared genetic links may vary across psychiatric disorders and social symptoms. Here, we systematically investigate heterogeneity in shared genetic liabilities with attention-deficit/hyperactivity disorder (ADHD), autism spectrum disorders (ASD), bipolar disorder (BP), major depression (MD) and schizophrenia, across a spectrum of different social symptoms. Specifically, longitudinally assessed low-prosociality and peer-problem scores in two UK population-based/community-based cohorts (ALSPAC, N ≤ 6174, 4-17 years; TEDS, N ≤ 7112, 4-16 years; parent- and teacher-reports) were regressed on polygenic risk scores for ADHD, ASD, BP, MD, and schizophrenia, as informed by genome-wide summary statistics from large consortia, using negative binomial regression models. Across ALSPAC and TEDS, we replicated univariate polygenic associations between social behaviour and risk for ADHD, MD, and schizophrenia. Modelling univariate genetic effects across both cohorts with random-effect meta-regression revealed evidence for polygenic links between social behaviour and ADHD, ASD, MD, and schizophrenia risk, but not BP, where differences in age, reporter and social trait captured 45-88% in univariate effect variation. For ADHD, MD, and ASD polygenic risk, we identified stronger association with peer problems than low prosociality, while schizophrenia polygenic risk was solely associated with low prosociality. The identified association profiles suggest marked differences in the social genetic architecture underlying different psychiatric disorders when investigating population-based social symptoms across 13 years of child and adolescent development.

## Supplementary tables for "Polygenic risk for psychiatric disorder reveals distinct association profiles across social behaviour in the general population"

### Sheet: Table contents
Table contents
Supplementary Table 1	Age of onset, symptoms, and publicly available meta-GWAS sample description of the five psychiatric disorders investigated in our study
Supplementary Table 2	Phenotypic correlations between scores of low prosociality and peer problems in ALSPAC
Supplementary Table 3	Phenotypic correlations between scores of low prosociality and peer problems in TEDS
Supplementary Table 4	Regression analysis of low prosociality and peer problems in ALSPAC using a linear and a negative binomial model
Supplementary Table 5	Polygenic scoring effect estimates of psychiatric disorder on low-prosociality scores in ALSPAC
Supplementary Table 6	Polygenic scoring effect estimates of psychiatric disorder on peer-problem scores in ALSPAC
Supplementary Table 7	LDSC regression results for psychiatric disorder
Supplementary Table 8	LDSC regression results for low-prosociality and peer-problem scores in ALSPAC
Supplementary Table 9	Regression analysis of low prosociality and peer problems in TEDS using a linear and a negative binomial model
Supplementary Table 10	Polygenic scoring effect estimates of psychiatric disorder on low-prosociality scores in TEDS
Supplementary Table 11	Polygenic scoring effect estimates of psychiatric disorder on peer-problem scores in TEDS
Supplementary Table 12	Meta-regression of polygenic ADHD, ASD, MDD, and SCZ effects on social behaviour
Supplementary Table 13	Model fit parameters for the meta-regression of polygenic scoring effect estimates of psychiatric disorder on low-prosociality and peer-problem scores

### Sheet: Supplementary Table 1
Supplementary Table 1: Age of onset, symptoms, and publicly available meta-GWAS sample description of the five psychiatric disorders investigated in our study
Phenotype	Typical age of onset	Symptoms1	Consortium	Ancestry	Imputation reference panel	Nindividuals	Analyses	NSNPs
ADHD	<12 years1	Hyperactive/impulsive and/or inattentive behaviour.	PGC/iPSYCH	Predominantly European	1000 Genomes phase 3 (iPSYCH), 1000 Genomes phase1 v3 (PGC)	55374 (N cases = 20183)	PGS, Meta-regression	282404
ASD	<3 years2	Deficits in social interaction and communication, highly restricted interests, and/or stereotyped repetitive behaviours.	PGC/iPSYCH	Predominantly European	1000 Genomes phase 3 (iPSYCH), 1000 Genomes phase1 v3 (PGC)	46350 (N cases = 18381)	PGS, Meta-regression	325307
BP	16-46 years3	Alternating phases of mania (a period of extremely elevated mood, euphoria, and/or activity) with phases of depression.	PGC	European	1000 Genomes phase 3	51710 (N cases = 20352)	PGS, Meta-regression	351100
MD	early teens – late adulthood4	Depressed mood, diminished interests, impaired cognitive function and vegetative symptoms (e.g. disturbed sleep or appetite).	PGC/UKBB	European	HRC release 1.1 (UKBB), 1000 Genomes multi-ancestry (PGC)	500199 (N cases = 170756)	PGS, Meta-regression	403668
SCZ	16-70 years5	Hallucinations, delusions, disorganised speech or behaviour, apathy and a lack of emotional reactivity.	PGC	European	1000 Genomes phase 3 (PGC)	77096 (N cases = 33640)	PGS, Meta-regression	427506
1 American Psychiatric Association. Diagnostic and statistical manual of mental disorders (DSM-5®). American Psychiatric Pub; 2013.
2 Shattuck PT, Durkin M, Maenner M, Newschaffer C, Mandell DS, Wiggins L, et al. Timing of identification among children with an autism spectrum disorder: findings from a population-based surveillance study. J Am Acad Child Adolesc Psychiatry. 2009;48:474–83.
3 Coryell W, Fiedorowicz J, Leon AC, Endicott J, Keller MB. Age of Onset and the Prospectively Observed Course of Illness in Bipolar Disorder. J Affect Disord. 2013;146:34–8.
4 KESSLER RC, ANGERMEYER M, ANTHONY JC, DE GRAAF R, DEMYTTENAERE K, GASQUET I, et al. Lifetime prevalence and age-of-onset distributions of mental disorders in the World Health Organization’s World Mental Health Survey Initiative. World Psychiatry. 2007;6:168–76.
5 Werf M van der, Hanssen M, Köhler S, Verkaaik M, Verhey FR, Investigators R, et al. Systematic review and collaborative recalculation of 133 693 incident cases of schizophrenia. Psychol Med. Cambridge University Press; 2014;44:9–16.
ADHD - Attention-Deficit/Hyperactivity Disorder; ASD - Autism spectrum disorder; BP - Bipolar disorder; iPSYCH - The Lundbeck Foundation Initiative for Integrative Psychiatric Research; LD – Linkage disequilibrium; MD - Major depression; PGC Psychiatric Genomics Consortium; SCZ - Schizophrenia; SE – Standard error; SNP-h2 – SNP heritability; UKBB - UK biobank

### Sheet: Supplementary Table 2
Supplementary Table 2: Phenotypic correlations between scores of low prosociality1 and peer problems in ALSPAC
				Low prosocialitya								Peer problems
				Parent-reported					Teacher-reported		Parent-reported					Teacher-reported
				7Y	10Y	12Y	13Y	17Y	8Y	11Y	7Y	10Y	12Y	13Y	17Y	8Y	11Y
Low prosocialitya
		Parent-reported
			7Y		0.529443	0.482977	0.455172	0.354474	0.21697	0.217239	0.203881	0.165704	0.155229	0.150459	0.0981607	0.120409	0.0837347
			10Y	0.555514		0.555997	0.514044	0.411361	0.211654	0.199328	0.153748	0.147284	0.135884	0.130598	0.0993071	0.118963	0.070683
			12Y	0.491136	0.579261		0.581395	0.444758	0.212913	0.223624	0.1491	0.142905	0.182482	0.145633	0.119106	0.107034	0.0590476
			13Y	0.466601	0.546559	0.615942		0.487327	0.218148	0.199467	0.134763	0.14062	0.163194	0.175601	0.121028	0.110503	0.0851465
			17Y	0.367963	0.431381	0.472849	0.508171		0.178808	0.122912	0.103711	0.110948	0.120847	0.124317	0.193632	0.071504	0.0120395
		Teacher-reported
			8Y	0.241746	0.218037	0.230003	0.226534	0.178503		0.345847	0.117669	0.152939	0.12609	0.145538	0.118542	0.487699	0.21588
			11Y	0.220376	0.217327	0.223925	0.210836	0.12715	0.371662		0.115211	0.114451	0.123843	0.102299	0.0870046	0.211112	0.411817
Peer problems
		Parent-reported
			7Y	0.25421	0.189615	0.187394	0.170632	0.115899	0.175692	0.134401		0.452	0.385203	0.379831	0.301617	0.230957	0.166574
			10Y	0.209755	0.203518	0.184001	0.170466	0.13345	0.200202	0.145098	0.526136		0.516419	0.481162	0.360382	0.275426	0.270618
			12Y	0.171106	0.158041	0.223115	0.186743	0.141261	0.147934	0.149784	0.447684	0.577518		0.557159	0.406303	0.270864	0.299795
			13Y	0.177243	0.166474	0.17202	0.204993	0.143853	0.17357	0.147021	0.433196	0.526004	0.626184		0.440266	0.281546	0.295977
			17Y	0.126901	0.145048	0.154355	0.165341	0.212294	0.139057	0.118676	0.353977	0.389677	0.464652	0.50802		0.218313	0.226248
		Teacher-reported
			8Y	0.138745	0.148983	0.134629	0.123303	0.0925955	0.467526	0.228565	0.302538	0.374726	0.354951	0.329212	0.278202		0.311288
			11Y	0.0970238	0.0868103	0.0779849	0.10614	0.0251574	0.244062	0.389556	0.225949	0.353869	0.383318	0.382698	0.302082	0.420943
1 Prosocial behavior scores were reverse-coded.
Lower triangle: Pearson's correlation; upper triangle: Spearman's rank correlation
ALSPAC - Avon Longitudinal Study of Parents and Children; Y – Age in years

### Sheet: Supplementary Table 3
Supplementary Table 3: Phenotypic correlations between scores of low prosociality1 and peer problems in TEDS
				Low prosocialitya								Peer problems
				Parent-reported						Teacher-reported		Parent-reported					Teacher-reported
				4Y	7Y	9Y	11Y	16Y	7Y	9Y	12Y	4Y	7Y	9Y	11Y	7Y	9Y	12Y
Low prosocialitya
		Parent-reported
			4Y		0.382157	0.39546	0.318688	0.271121	0.133516	0.121544	0.100799	0.177007	0.0826738	0.0630598	0.0807525	0.0673635	0.0746237	0.0511054
			7Y	0.398799		0.491242	0.436981	0.35126	0.211004	0.173673	0.159619	0.107157	0.137905	0.0782015	0.0831227	0.101299	0.084834	0.0346688
			9Y	0.408386	0.533149		0.49304	0.390639	0.195556	0.273782	0.102824	0.13346	0.10231	0.125874	0.098987	0.0731967	0.11224	0.0348484
			11Y	0.316654	0.462998	0.521543		0.467509	0.149806	0.181843	0.217688	0.17957	0.13305	0.117168	0.183387	0.0717713	0.089915	0.0917525
			16Y	0.280787	0.377268	0.393534	0.481135		0.164418	0.139204	0.201458	0.174856	0.144328	0.120924	0.159672	0.072186	0.0766633	0.096554
		Teacher-reported
			7Y	0.140859	0.220209	0.190751	0.171623	0.178219		0.292657	0.239445	0.0621248	0.126075	0.101014	0.102138	0.376357	0.1732	0.126785
			9Y	0.131192	0.173962	0.267779	0.172119	0.112942	0.297511		0.20471	0.0404493	0.102277	0.135291	0.0908748	0.172119	0.350404	0.0965831
			12Y	0.0918085	0.154753	0.101559	0.209573	0.196401	0.26401	0.233413		0.0577227	0.0925871	0.0720511	0.0892004	0.112119	0.118141	0.315125
Peer problems
		Parent-reported
			4Y	0.189402	0.13208	0.139698	0.196916	0.190082	0.0796893	0.0399953	0.0566048		0.328789	0.298663	0.259093	0.140573	0.0525783	0.0943745
			7Y	0.120668	0.161347	0.122863	0.138681	0.148295	0.143228	0.124324	0.0963663	0.345523		0.453639	0.39002	0.238642	0.192135	0.192149
			9Y	0.0710046	0.0882395	0.125096	0.106089	0.138784	0.101961	0.138128	0.070006	0.328402	0.511472		0.454893	0.238534	0.288319	0.156581
			11Y	0.0863509	0.103504	0.101426	0.182336	0.164084	0.102559	0.0993799	0.125236	0.270846	0.450214	0.516712		0.238722	0.249876	0.236282
		Teacher-reported
			7Y	0.0717123	0.104976	0.0527447	0.0804885	0.0844353	0.362825	0.167087	0.10203	0.153948	0.314292	0.289588	0.2596		0.292655	0.200883
			9Y	0.0910256	0.0770933	0.116834	0.0877702	0.054706	0.159977	0.327569	0.121617	0.0784508	0.202357	0.347753	0.313807	0.339933		0.222175
			12Y	0.061283	0.0583384	0.0428145	0.0941145	0.0945846	0.130133	0.0937388	0.331354	0.121634	0.216274	0.238502	0.363973	0.231126	0.284885
1 Prosocial behavior scores were reverse-coded.
Lower triangle: Pearson's correlation; upper triangle: Spearman's rank correlation
TEDS - Twins Early Development Study; Y – Age in years

### Sheet: Supplementary Table 4
Supplementary Table 4: Regression analysis of low prosociality and peer problems in ALSPAC using a linear and a negative binomial model
			Linear model			Negative binomial model
			LL	AIC	BIC	LL	AIC	BIC	Dispersion parameter2
Low prosociality1
	Parent-reported
		7Y	-11005	22022	22062	-10033	20077	20117	1.64
		10Y	-10783	21578	21618	-9713	19437	19477	1.59
		12Y	-10120	20252	20292	-9049	18111	18150	1.66
		13Y	-9896	19805	19844	-9446	18905	18944	1.05
		17Y	-8454	16920	16958	-7704	15421	15459	1.75
	Teacher-reported
		8Y	-8297	16605	16642	-7186	14383	14421	2.45
		11Y	-9801	19615	19653	-8333	16679	16717	2.47
Peer problems
	Parent-reported
		7Y	-9814	19641	19680	-7839	15689	15729	1.89
		10Y	-10292	20596	20636	-8218	16447	16487	2.01
		12Y	-9779	19569	19608	-7609	15229	15269	2.2
		13Y	-9571	19154	19193	-7616	15244	15284	2.16
		17Y	-7593	15198	15236	-6048	12108	12146	2.05
	Teacher-reported
		8Y	-7252	14516	14554	-5299	10610	10647	2.65
		11Y	-8952	17915	17954	-6573	13159	13197	2.79
1 Prosocial behavior scores were reverse-coded. 2 The dispersion parameter was estimated using a quasi-poisson regression model.
ALSPAC – Avon Longitudinal study of Parents and Children; AIC - Akaike information criterion; BIC - Baysian information criterion; LL - Log likelihood Y – Age in years

### Sheet: Supplementary Table 5
Supplementary Table 5: Polygenic scoring effect estimates of psychiatric disorder on low-prosociality1 scores in ALSPAC
				ADHD-PRS			ASD-PRS			BP-PRS			MD-PRS			SCZ-PRS
			PGS bin	β (SE)	P-value	Mc Fadden's-R2	β (SE)	P-value	Mc Fadden’s-R2	β (SE)	P-value	Mc Fadden’s-R2	β (SE)	P-value	Mc Fadden’s-R2	β (SE)	P-value	Mc Fadden’s-R2
Low prosocialitya
	Parent-reported
		7Y	PT<0.001	-0.0074 (0.013)	0.58216	1.5e-05	0.0064 (0.013)	0.630655	1.1e-05	0.0116 (0.013)	0.383331	3.8e-05	0.0002 (0.013)	0.987108	0	0.0411 (0.014)	0.00237625	0.000453
			PT<0.01	-0.0064 (0.013)	0.635331	1.1e-05	0.0246 (0.013)	0.0640599	0.00017	0.0214 (0.013)	0.107875	0.000127	0.0081 (0.013)	0.541585	1.8e-05	0.039 (0.013)	0.00385193	0.000409
			PT<0.05	0.0064 (0.013)	0.633803	1.1e-05	0.0361 (0.013)	0.00668186	0.000367	0.0256 (0.013)	0.0560433	0.000181	0.0153 (0.013)	0.251669	6.5e-05	0.0352 (0.013)	0.00867647	0.000339
			PT<0.1	0.0114 (0.013)	0.393337	3.6e-05	0.0378 (0.013)	0.00448797	0.000401	0.0278 (0.013)	0.0370876	0.000215	0.0094 (0.013)	0.481887	2.5e-05	0.0386 (0.013)	0.0040325	0.000406
			PT<0.3	0.0194 (0.013)	0.145911	0.000105	0.0391 (0.013)	0.0034711	0.000426	0.032 (0.013)	0.0160038	0.00029	0.0131 (0.013)	0.326389	4.8e-05	0.0385 (0.013)	0.00414855	0.000405
			PT<0.5	0.0189 (0.013)	0.158301	9.8e-05	0.0454 (0.013)	0.000659824	0.000576	0.0299 (0.013)	0.0239852	0.000254	0.0158 (0.013)	0.237172	6.9e-05	0.0401 (0.013)	0.00287896	0.000438
			PT<0.7	0.0176 (0.013)	0.189543	8.5e-05	0.0468 (0.013)	0.000440193	0.000613	0.0343 (0.013)	0.00980259	0.000331	0.0146 (0.013)	0.272665	6e-05	0.0375 (0.013)	0.00531874	0.000383
			PT<0.9	0.0172 (0.013)	0.199246	8.1e-05	0.0464 (0.013)	0.000504986	0.000601	0.0338 (0.013)	0.0108234	0.000322	0.0136 (0.013)	0.307032	5.2e-05	0.0378 (0.013)	0.00495186	0.000389
			PT<1	0.0172 (0.013)	0.198747	8.2e-05	0.0463 (0.013)	0.000509103	0.0006	0.0328 (0.013)	0.0135464	0.000302	0.0137 (0.013)	0.305658	5.2e-05	0.0378 (0.013)	0.00501922	0.000388
		10Y	PT<0.001	0.0073 (0.013)	0.588233	1.5e-05	0.0196 (0.013)	0.140267	0.000111	0.0028 (0.013)	0.83645	2e-06	0.0116 (0.014)	0.392034	3.7e-05	0.0598 (0.014)	1.33316e-05	0.000964
			PT<0.01	0.0053 (0.014)	0.69731	8e-06	0.017 (0.013)	0.205319	8.2e-05	-0.0033 (0.014)	0.810501	3e-06	0.0321 (0.014)	0.0178045	0.000286	0.0669 (0.014)	1.03992e-06	0.00121
			PT<0.05	0 (0.013)	0.997373	0	0.0195 (0.013)	0.148204	0.000106	0.0037 (0.014)	0.782752	4e-06	0.0258 (0.014)	0.0567536	0.000185	0.0685 (0.014)	4.6486e-07	0.001293
			PT<0.1	0.0019 (0.013)	0.886201	1e-06	0.0273 (0.013)	0.0425463	0.00021	0.0057 (0.013)	0.670244	9e-06	0.0231 (0.013)	0.0872367	0.000149	0.062 (0.014)	4.90241e-06	0.001063
			PT<0.3	0.0023 (0.013)	0.86285	2e-06	0.0295 (0.013)	0.0288597	0.000245	0.0106 (0.013)	0.429618	3.2e-05	0.0177 (0.013)	0.188336	8.8e-05	0.0569 (0.014)	2.642e-05	0.000899
			PT<0.5	-0.0012 (0.013)	0.926449	0	0.0281 (0.013)	0.0366114	0.000224	0.013 (0.013)	0.333197	4.8e-05	0.0227 (0.013)	0.0911905	0.000145	0.0551 (0.014)	4.88578e-05	0.00084
			PT<0.7	-0.0014 (0.013)	0.916723	1e-06	0.0271 (0.013)	0.0438165	0.000208	0.0131 (0.013)	0.3295	4.8e-05	0.0207 (0.013)	0.12286	0.000121	0.0526 (0.014)	0.000107479	0.000764
			PT<0.9	-0.002 (0.013)	0.882813	1e-06	0.0272 (0.013)	0.043073	0.00021	0.0125 (0.013)	0.350956	4.4e-05	0.0195 (0.013)	0.146037	0.000107	0.0522 (0.014)	0.000118461	0.000755
			PT<1	-0.0022 (0.013)	0.871307	1e-06	0.0274 (0.013)	0.041738	0.000213	0.0119 (0.013)	0.37679	3.9e-05	0.0196 (0.013)	0.143249	0.000109	0.0521 (0.014)	0.000121696	0.000752
		12Y	PT<0.001	-0.0013 (0.014)	0.92522	0	0.0257 (0.014)	0.0698332	0.00018	-0.0074 (0.014)	0.598631	1.5e-05	0.0173 (0.014)	0.23282	7.7e-05	0.0458 (0.015)	0.00166558	0.000539
			PT<0.01	0.0269 (0.014)	0.062319	0.00019	0.0377 (0.014)	0.00808492	0.000385	-0.0018 (0.014)	0.903565	1e-06	0.0086 (0.014)	0.550916	1.9e-05	0.0605 (0.014)	2.97258e-05	0.000947
			PT<0.05	0.0276 (0.014)	0.0550336	0.000201	0.0459 (0.014)	0.00122047	0.00057	0.012 (0.014)	0.404016	3.8e-05	0.0106 (0.014)	0.461757	3e-05	0.0604 (0.014)	2.80312e-05	0.000956
			PT<0.1	0.0181 (0.014)	0.20679	8.7e-05	0.0435 (0.014)	0.00229337	0.000505	0.017 (0.014)	0.233569	7.7e-05	0.0104 (0.014)	0.471906	2.8e-05	0.0607 (0.014)	2.44846e-05	0.000967
			PT<0.3	0.0221 (0.014)	0.123126	0.00013	0.0379 (0.014)	0.00815419	0.00038	0.0166 (0.014)	0.246114	7.3e-05	0.0058 (0.014)	0.684637	9e-06	0.0561 (0.014)	0.000100702	0.000822
			PT<0.5	0.0185 (0.014)	0.198223	9.1e-05	0.0387 (0.014)	0.0067407	0.000399	0.0176 (0.014)	0.217571	8.2e-05	0.0121 (0.014)	0.397893	3.9e-05	0.0561 (0.014)	0.00010343	0.00082
			PT<0.7	0.0163 (0.014)	0.258248	7e-05	0.0392 (0.014)	0.00605109	0.000409	0.0211 (0.014)	0.138562	0.000118	0.0117 (0.014)	0.412825	3.7e-05	0.054 (0.014)	0.00018786	0.000759
			PT<0.9	0.0163 (0.014)	0.257447	7e-05	0.0392 (0.014)	0.00599903	0.00041	0.0215 (0.014)	0.132016	0.000122	0.011 (0.014)	0.443655	3.2e-05	0.0543 (0.014)	0.000175324	0.000766
			PT<1	0.0162 (0.014)	0.260049	7e-05	0.0394 (0.014)	0.00577823	0.000414	0.02 (0.014)	0.16122	0.000105	0.011 (0.014)	0.442482	3.2e-05	0.0543 (0.014)	0.000176114	0.000766
		13Y	PT<0.001	0.0035 (0.009)	0.681532	9e-06	0.0018 (0.009)	0.832198	2e-06	-0.002 (0.009)	0.812762	3e-06	0.0159 (0.009)	0.0662952	0.000177	0.035 (0.009)	7.32501e-05	0.000828
			PT<0.01	0.0221 (0.009)	0.0113082	0.000337	0.0037 (0.009)	0.667979	1e-05	0.0004 (0.009)	0.959534	0	0.0195 (0.009)	0.0242514	0.000267	0.0401 (0.009)	5.12838e-06	0.001092
			PT<0.05	0.0125 (0.009)	0.152606	0.000107	0.0052 (0.009)	0.547965	1.9e-05	0.0061 (0.009)	0.482626	2.6e-05	0.0259 (0.009)	0.00274866	0.000471	0.0379 (0.009)	1.53563e-05	0.00098
			PT<0.1	0.0125 (0.009)	0.150179	0.000109	0.0061 (0.009)	0.483776	2.6e-05	0.0021 (0.009)	0.805828	3e-06	0.0266 (0.009)	0.00207564	0.000498	0.0365 (0.009)	3.21172e-05	0.000906
			PT<0.3	0.009 (0.009)	0.297744	5.7e-05	0.0044 (0.009)	0.614106	1.3e-05	-0.0001 (0.009)	0.98682	0	0.0236 (0.009)	0.00600087	0.000397	0.0308 (0.009)	0.000433301	0.000649
			PT<0.5	0.0088 (0.009)	0.314019	5.3e-05	0.006 (0.009)	0.487179	2.5e-05	0.005 (0.009)	0.564708	1.7e-05	0.026 (0.009)	0.00249863	0.00048	0.033 (0.009)	0.000163947	0.000745
			PT<0.7	0.0076 (0.009)	0.38131	4e-05	0.005 (0.009)	0.561272	1.8e-05	0.0037 (0.009)	0.668726	1e-05	0.0259 (0.009)	0.00265899	0.000474	0.0313 (0.009)	0.00036675	0.000666
			PT<0.9	0.0076 (0.009)	0.382963	4e-05	0.0044 (0.009)	0.607401	1.4e-05	0.0041 (0.009)	0.630369	1.2e-05	0.0254 (0.009)	0.00314911	0.000458	0.0311 (0.009)	0.000392604	0.000659
			PT<1	0.0076 (0.009)	0.384345	4e-05	0.0045 (0.009)	0.600428	1.4e-05	0.0039 (0.009)	0.652354	1.1e-05	0.0254 (0.009)	0.00315288	0.000458	0.0312 (0.009)	0.000389181	0.00066
		17Y	PT<0.001	0.0274 (0.015)	0.0726987	0.00021	0.0044 (0.015)	0.767252	6e-06	-0.0014 (0.015)	0.926646	1e-06	0.0279 (0.015)	0.0663643	0.000217	0.058 (0.015)	0.000152863	0.000926
			PT<0.01	0.0302 (0.015)	0.0510183	0.000247	0.0091 (0.015)	0.542434	2.4e-05	0.0063 (0.015)	0.67658	1.1e-05	0.0375 (0.015)	0.0130018	0.000398	0.0617 (0.015)	5.18584e-05	0.001059
			PT<0.05	0.0237 (0.015)	0.123279	0.000153	0.0033 (0.015)	0.824654	3e-06	0.0132 (0.015)	0.386201	4.9e-05	0.0297 (0.015)	0.0484392	0.000253	0.062 (0.015)	4.49102e-05	0.001071
			PT<0.1	0.0298 (0.015)	0.0523636	0.000244	0.0084 (0.015)	0.576775	2e-05	0.0073 (0.015)	0.631084	1.5e-05	0.0337 (0.015)	0.0246581	0.000328	0.0642 (0.015)	2.52986e-05	0.001145
			PT<0.3	0.0391 (0.015)	0.0107064	0.000424	0.0083 (0.015)	0.583325	1.9e-05	0.0042 (0.015)	0.785096	5e-06	0.0319 (0.015)	0.0324029	0.000296	0.0588 (0.015)	0.000120526	0.000954
			PT<0.5	0.0392 (0.015)	0.0105095	0.000425	0.0093 (0.015)	0.534034	2.5e-05	0.0128 (0.015)	0.399884	4.5e-05	0.0307 (0.015)	0.0395041	0.000274	0.0608 (0.015)	7.08386e-05	0.001017
			PT<0.7	0.0362 (0.015)	0.0181749	0.000362	0.0078 (0.015)	0.601895	1.7e-05	0.0139 (0.015)	0.360221	5.3e-05	0.0305 (0.015)	0.0410993	0.00027	0.0578 (0.015)	0.000162247	0.000916
			PT<0.9	0.0364 (0.015)	0.0175634	0.000366	0.0073 (0.015)	0.627001	1.5e-05	0.0141 (0.015)	0.35271	5.5e-05	0.0298 (0.015)	0.0455988	0.000258	0.0578 (0.015)	0.000159896	0.000918
			PT<1	0.0365 (0.015)	0.017219	0.000369	0.0074 (0.015)	0.620574	1.6e-05	0.014 (0.015)	0.356334	5.4e-05	0.0299 (0.015)	0.0448582	0.00026	0.0578 (0.015)	0.000161642	0.000917
	Teacher-reported
		8Y	PT<0.001	0.0439 (0.02)	0.0299012	0.000317	0.0151 (0.02)	0.458033	3.6e-05	0.0007 (0.02)	0.972586	0	0.0304 (0.02)	0.136069	0.000153	0.0486 (0.02)	0.0170618	0.000384
			PT<0.01	0.0481 (0.02)	0.0173131	0.000383	0.0037 (0.02)	0.854905	2e-06	0.0142 (0.021)	0.489787	3.3e-05	0.0256 (0.021)	0.212755	0.000107	0.0662 (0.02)	0.00119881	0.000714
			PT<0.05	0.0527 (0.02)	0.00933365	0.000454	0.0327 (0.02)	0.104701	0.000176	0.0211 (0.02)	0.300759	7.3e-05	0.0428 (0.02)	0.0351244	0.000309	0.0576 (0.02)	0.00461638	0.000554
			PT<0.1	0.0561 (0.02)	0.00552922	0.000517	0.0302 (0.02)	0.134779	0.00015	0.0251 (0.02)	0.214981	0.000105	0.0353 (0.02)	0.0808686	0.000212	0.0595 (0.02)	0.0034915	0.000583
			PT<0.3	0.0641 (0.02)	0.00149264	0.000683	0.0259 (0.02)	0.196408	0.000113	0.0114 (0.02)	0.572878	2.2e-05	0.041 (0.02)	0.0422874	0.000285	0.0565 (0.02)	0.00578547	0.000516
			PT<0.5	0.0658 (0.02)	0.00111169	0.000723	0.0257 (0.02)	0.198532	0.000111	0.0059 (0.02)	0.771284	6e-06	0.0416 (0.02)	0.0386586	0.000295	0.0541 (0.02)	0.00813527	0.000474
			PT<0.7	0.065 (0.02)	0.00128098	0.000705	0.0246 (0.02)	0.216983	0.000102	0.0049 (0.02)	0.807146	4e-06	0.0413 (0.02)	0.0403179	0.00029	0.054 (0.02)	0.00817284	0.000475
			PT<0.9	0.065 (0.02)	0.00130525	0.000702	0.0244 (0.02)	0.221598	0.0001	0.0063 (0.02)	0.752715	7e-06	0.042 (0.02)	0.0369085	0.0003	0.0549 (0.02)	0.00721105	0.00049
			PT<1	0.0652 (0.02)	0.00125961	0.000707	0.0245 (0.02)	0.21998	0.000101	0.0041 (0.02)	0.837942	3e-06	0.0419 (0.02)	0.0372877	0.000299	0.0549 (0.02)	0.00715798	0.000491
		11Y	PT<0.001	0.055 (0.019)	0.00354923	0.000497	-0.0018 (0.019)	0.923441	1e-06	0.0277 (0.019)	0.138618	0.00013	0.0584 (0.019)	0.00213116	0.000552	0.0746 (0.019)	8.25132e-05	0.0009
			PT<0.01	0.0753 (0.019)	5.70566e-05	0.000949	-0.0032 (0.019)	0.865293	2e-06	0.0305 (0.019)	0.106386	0.000152	0.0692 (0.019)	0.000269125	0.000778	0.0964 (0.019)	2.87927e-07	0.001527
			PT<0.05	0.0883 (0.019)	2.57644e-06	0.001312	0.007 (0.019)	0.709217	8e-06	0.0256 (0.019)	0.174898	0.000108	0.061 (0.019)	0.00126348	0.00062	0.0759 (0.019)	5.9707e-05	0.000949
			PT<0.1	0.0906 (0.019)	1.5217e-06	0.001369	0.0065 (0.019)	0.730859	7e-06	0.0248 (0.019)	0.191944	0.0001	0.0586 (0.019)	0.00193016	0.000567	0.0698 (0.019)	0.000222023	0.0008
			PT<0.3	0.0892 (0.019)	2.23438e-06	0.00133	0.0079 (0.019)	0.671549	1.1e-05	0.0248 (0.019)	0.193866	9.9e-05	0.0589 (0.019)	0.00181032	0.000572	0.0581 (0.019)	0.00225011	0.000541
			PT<0.5	0.0855 (0.019)	5.83606e-06	0.001217	0.0162 (0.019)	0.387159	4.3e-05	0.0241 (0.019)	0.202114	9.6e-05	0.0654 (0.019)	0.000536107	0.000707	0.0561 (0.019)	0.0032323	0.000502
			PT<0.7	0.0897 (0.019)	1.98688e-06	0.001336	0.0166 (0.019)	0.376125	4.6e-05	0.0214 (0.019)	0.258341	7.5e-05	0.0637 (0.019)	0.000742637	0.000673	0.0545 (0.019)	0.00420504	0.000476
			PT<0.9	0.0899 (0.019)	1.86913e-06	0.001343	0.0169 (0.019)	0.36742	4.7e-05	0.0227 (0.019)	0.230618	8.5e-05	0.0648 (0.019)	0.000596032	0.000697	0.0546 (0.019)	0.00414354	0.000478
			PT<1	0.0898 (0.019)	1.92507e-06	0.00134	0.0169 (0.019)	0.3674	4.7e-05	0.022 (0.019)	0.244828	7.9e-05	0.0646 (0.019)	0.000622802	0.000692	0.0544 (0.019)	0.00426854	0.000475
1 Prosocial behavior scores were reverse-coded.
PRS were constructed in ALSPAC and Z-standardised. Low-prosociality scores were regressed on PRS using a negative binomial model and are shown by PRS bin.
ADHD - Attention-Deficit/Hyperactivity Disorder; ALSPAC - Avon Longitudinal study of Parents and Children; ASD - Autism spectrum disorder; BP - Bipolar disorder; iPSYCH - Lundbeck Foundation Initiative for Integrative Psychiatric Research; MD- Major depression; PGC - Psychiatric Genomics consortium; PRS-Polygenic risk scores; PT - PRS threshold; SCZ - Schizophrenia

### Sheet: Supplementary Table 6
Supplementary Table 6: Polygenic scoring effect estimates of psychiatric disorder on peer-problem scores1 in ALSPAC
			ADHD-PRS			ASD-PRS			BP-PRS			MD-PRS			SCZ-PRS
		PGS bin	β (SE)	P-value	Mc Fadden's R2	β (SE)	P-value	Mc Fadden’s R2	β (SE)	P-value	Mc Fadden’s R2	β (SE)	P-value	Mc Fadden’s R2	β (SE)	P-value	Mc Fadden’s R2
Parent-reported
	7Y	PT<0.001	0.0357 (0.019)	0.0552377	0.000234	0.0166 (0.018)	0.365234	5.2e-05	0.0048 (0.018)	0.793327	4e-06	0.0649 (0.019)	0.000500988	0.000766	-0.0056 (0.019)	0.765972	6e-06
		PT<0.01	0.0595 (0.019)	0.0013807	0.00066	0.0211 (0.018)	0.250009	8.5e-05	0.0131 (0.018)	0.47697	3.3e-05	0.065 (0.018)	0.000443508	0.000787	0.0215 (0.019)	0.249986	8.3e-05
		PT<0.05	0.0708 (0.019)	0.000132314	0.000954	0.0431 (0.018)	0.0193897	0.000347	0.0382 (0.019)	0.039821	0.000273	0.0846 (0.019)	5.01166e-06	0.001317	0.0221 (0.019)	0.234208	8.9e-05
		PT<0.1	0.0675 (0.018)	0.000259208	0.000872	0.0517 (0.018)	0.00504649	0.000502	0.0361 (0.018)	0.0508991	0.000246	0.0832 (0.019)	7.3645e-06	0.001277	0.0304 (0.019)	0.102248	0.000168
		PT<0.3	0.0733 (0.019)	7.50125e-05	0.001015	0.0558 (0.019)	0.00260049	0.000584	0.029 (0.018)	0.115422	0.00016	0.0814 (0.018)	1.05854e-05	0.001229	0.0298 (0.019)	0.110903	0.00016
		PT<0.5	0.0702 (0.019)	0.000151765	0.000932	0.0566 (0.019)	0.00221269	0.000602	0.0257 (0.018)	0.162677	0.000125	0.0813 (0.018)	1.08334e-05	0.001229	0.0311 (0.019)	0.096224	0.000175
		PT<0.7	0.0694 (0.019)	0.000184122	0.000905	0.0554 (0.018)	0.0027087	0.000578	0.0293 (0.018)	0.111626	0.000163	0.0798 (0.018)	1.58164e-05	0.001184	0.0313 (0.019)	0.0940785	0.000177
		PT<0.9	0.0695 (0.019)	0.000177544	0.000909	0.0547 (0.018)	0.003099	0.000562	0.0314 (0.018)	0.0878786	0.000187	0.0793 (0.018)	1.80559e-05	0.001168	0.0306 (0.019)	0.101	0.00017
		PT<1	0.0695 (0.019)	0.000179731	0.000908	0.0547 (0.018)	0.00309868	0.000562	0.034 (0.018)	0.0649952	0.00022	0.0793 (0.018)	1.80947e-05	0.001168	0.0304 (0.019)	0.103377	0.000168
	10Y	PT<0.001	0.0309 (0.018)	0.0927632	0.000169	0.0301 (0.018)	0.0979185	0.000166	0.0015 (0.018)	0.933398	0	0.0812 (0.019)	1.21395e-05	0.001137	0.0132 (0.019)	0.482405	3e-05
		PT<0.01	0.051 (0.019)	0.00597232	0.000467	0.0385 (0.018)	0.0357127	0.000267	0.0089 (0.019)	0.629952	1.4e-05	0.0806 (0.019)	1.36072e-05	0.001149	0.0087 (0.019)	0.640595	1.3e-05
		PT<0.05	0.0535 (0.018)	0.00373681	0.000527	0.038 (0.018)	0.0386196	0.000259	0.0205 (0.018)	0.265843	7.7e-05	0.0956 (0.018)	2.23341e-07	0.001647	-0.0045 (0.019)	0.810165	3e-06
		PT<0.1	0.0595 (0.018)	0.00120882	0.000651	0.0457 (0.018)	0.0131154	0.000374	0.0232 (0.018)	0.206296	9.8e-05	0.0976 (0.018)	1.15147e-07	0.001731	-0.0061 (0.019)	0.744571	6e-06
		PT<0.3	0.0561 (0.018)	0.00233445	0.000571	0.0495 (0.018)	0.00714784	0.00044	0.0248 (0.018)	0.177532	0.000112	0.0888 (0.018)	1.26272e-06	0.001446	-0.0082 (0.019)	0.658435	1.2e-05
		PT<0.5	0.0556 (0.018)	0.00259722	0.000558	0.0521 (0.018)	0.00459073	0.000492	0.0285 (0.018)	0.120005	0.000147	0.092 (0.018)	5.03364e-07	0.001558	-0.0066 (0.019)	0.722214	8e-06
		PT<0.7	0.0578 (0.018)	0.0017385	0.000604	0.0484 (0.018)	0.00840016	0.000428	0.0296 (0.018)	0.106721	0.000159	0.0928 (0.018)	4.1582e-07	0.001584	-0.005 (0.019)	0.786282	4e-06
		PT<0.9	0.0573 (0.018)	0.00188815	0.000595	0.0484 (0.018)	0.00840294	0.000428	0.0312 (0.018)	0.0896839	0.000176	0.0927 (0.018)	4.23171e-07	0.00158	-0.0052 (0.019)	0.778822	5e-06
		PT<1	0.0572 (0.018)	0.00192675	0.000593	0.0487 (0.018)	0.00804647	0.000432	0.0336 (0.018)	0.0674736	0.000205	0.0926 (0.018)	4.29975e-07	0.001578	-0.0054 (0.019)	0.770898	5e-06
	12Y	PT<0.001	0.0489 (0.02)	0.0143051	0.000395	0.035 (0.02)	0.0785043	0.000205	-0.0056 (0.02)	0.778412	5e-06	0.0934 (0.02)	4.27671e-06	0.001361	0.0003 (0.02)	0.989289	0
		PT<0.01	0.0554 (0.02)	0.00610898	0.000504	0.037 (0.02)	0.0628004	0.000228	0.0264 (0.02)	0.19142	0.000114	0.0822 (0.02)	4.72679e-05	0.001083	0.0118 (0.02)	0.560259	2.1e-05
		PT<0.05	0.0703 (0.02)	0.000483364	0.000823	0.0488 (0.02)	0.0140877	0.000388	0.0305 (0.02)	0.129276	0.000152	0.1011 (0.02)	5.66723e-07	0.001651	0.0021 (0.02)	0.918385	1e-06
		PT<0.1	0.0681 (0.02)	0.000697469	0.000771	0.0464 (0.02)	0.0201654	0.00035	0.0305 (0.02)	0.125343	0.000153	0.0975 (0.02)	1.37364e-06	0.001536	-0.0097 (0.02)	0.630197	1.5e-05
		PT<0.3	0.0716 (0.02)	0.000369731	0.000849	0.0477 (0.02)	0.0172988	0.000373	0.0223 (0.02)	0.265645	8.1e-05	0.0863 (0.02)	1.67734e-05	0.001209	-0.0119 (0.02)	0.558342	2.2e-05
		PT<0.5	0.0717 (0.02)	0.000369248	0.000848	0.0464 (0.02)	0.0202472	0.000354	0.0196 (0.02)	0.327099	6.3e-05	0.0894 (0.02)	8.03008e-06	0.0013	-0.008 (0.02)	0.692683	1e-05
		PT<0.7	0.0717 (0.02)	0.000370506	0.000847	0.045 (0.02)	0.0244069	0.000333	0.0146 (0.02)	0.464655	3.5e-05	0.0876 (0.02)	1.20945e-05	0.001249	-0.0065 (0.02)	0.747811	7e-06
		PT<0.9	0.072 (0.02)	0.000344927	0.000856	0.0449 (0.02)	0.0244717	0.000333	0.0146 (0.02)	0.463639	3.5e-05	0.0871 (0.02)	1.36289e-05	0.001233	-0.0078 (0.02)	0.701585	9e-06
		PT<1	0.072 (0.02)	0.000345674	0.000856	0.045 (0.02)	0.0242465	0.000334	0.0176 (0.02)	0.378995	5.1e-05	0.0871 (0.02)	1.36713e-05	0.001232	-0.0081 (0.02)	0.690749	1e-05
	13Y	PT<0.001	0.0361 (0.019)	0.063071	0.000227	0.004 (0.019)	0.836309	3e-06	0.0223 (0.019)	0.244613	8.7e-05	0.0782 (0.019)	6.08281e-05	0.001046	-0.0136 (0.02)	0.490131	3.1e-05
		PT<0.01	0.0616 (0.02)	0.00170199	0.000663	0.0189 (0.019)	0.327001	6.4e-05	0.0245 (0.02)	0.208688	0.000104	0.0867 (0.019)	7.71644e-06	0.001322	-0.0012 (0.02)	0.951149	0
		PT<0.05	0.0772 (0.02)	7.96482e-05	0.001035	0.0347 (0.019)	0.0724756	0.000214	0.0363 (0.02)	0.0629977	0.000222	0.1167 (0.019)	1.72081e-09	0.002398	-0.0184 (0.02)	0.349288	5.6e-05
		PT<0.1	0.068 (0.02)	0.000493101	0.000804	0.0418 (0.019)	0.03144	0.000307	0.0373 (0.019)	0.0552333	0.000239	0.1225 (0.019)	2.56055e-10	0.002617	-0.0283 (0.02)	0.150635	0.000133
		PT<0.3	0.0727 (0.019)	0.00019042	0.000927	0.0376 (0.019)	0.0528402	0.000249	0.0342 (0.019)	0.0782388	0.000203	0.1189 (0.019)	6.74771e-10	0.002464	-0.0292 (0.02)	0.137857	0.000141
		PT<0.5	0.0736 (0.02)	0.00016119	0.000949	0.0364 (0.019)	0.0604956	0.000234	0.0349 (0.019)	0.07022	0.000215	0.12 (0.019)	4.9057e-10	0.002514	-0.0305 (0.02)	0.122462	0.000153
		PT<0.7	0.0733 (0.02)	0.000172405	0.000941	0.0326 (0.019)	0.0923213	0.000189	0.0284 (0.019)	0.140514	0.000142	0.1215 (0.019)	3.09531e-10	0.002573	-0.03 (0.02)	0.129386	0.000148
		PT<0.9	0.0743 (0.02)	0.000138272	0.000969	0.0319 (0.019)	0.0999729	0.00018	0.0281 (0.019)	0.144747	0.000139	0.1203 (0.019)	4.49014e-10	0.002525	-0.0311 (0.02)	0.115007	0.00016
		PT<1	0.0744 (0.02)	0.000135978	0.000972	0.0322 (0.019)	0.0970954	0.000183	0.0284 (0.019)	0.140536	0.000142	0.1204 (0.019)	4.48002e-10	0.002525	-0.0314 (0.02)	0.112131	0.000162
	17Y	PT<0.001	0.0588 (0.022)	0.00646272	0.000607	0.048 (0.021)	0.0228832	0.000436	-0.0218 (0.021)	0.302274	8.8e-05	0.0548 (0.021)	0.0107145	0.000539	0.0081 (0.022)	0.707952	1.1e-05
		PT<0.01	0.0324 (0.022)	0.139347	0.000183	0.0345 (0.021)	0.102508	0.000226	-0.027 (0.022)	0.209381	0.00013	0.0575 (0.021)	0.00712672	0.000604	0.0285 (0.022)	0.187734	0.00014
		PT<0.05	0.0518 (0.022)	0.0168516	0.000479	0.0492 (0.021)	0.020203	0.00045	-0.0092 (0.022)	0.668185	1.5e-05	0.0692 (0.021)	0.00115732	0.000885	0.0085 (0.022)	0.693772	1.3e-05
		PT<0.1	0.0386 (0.022)	0.0754325	0.000262	0.0513 (0.021)	0.0158829	0.000486	-0.0006 (0.021)	0.978075	0	0.0768 (0.021)	0.000297698	0.0011	-0.0033 (0.022)	0.87807	2e-06
		PT<0.3	0.0433 (0.022)	0.0453543	0.000335	0.0545 (0.021)	0.0103285	0.000543	-0.0022 (0.022)	0.917651	1e-06	0.0623 (0.021)	0.00316572	0.000735	-0.0075 (0.022)	0.728846	1e-05
		PT<0.5	0.0466 (0.022)	0.0311969	0.000387	0.0589 (0.021)	0.00534739	0.000643	0.0051 (0.021)	0.811129	5e-06	0.0626 (0.021)	0.00303198	0.00074	-0.0033 (0.022)	0.880261	2e-06
		PT<0.7	0.0473 (0.022)	0.0288161	0.000399	0.0538 (0.021)	0.010976	0.000537	0 (0.021)	0.999561	0	0.0648 (0.021)	0.00212944	0.000797	-0.0017 (0.022)	0.937002	1e-06
		PT<0.9	0.0489 (0.022)	0.0239399	0.000426	0.0535 (0.021)	0.0115557	0.000529	0.0007 (0.021)	0.972355	0	0.0647 (0.021)	0.00216439	0.000794	-0.003 (0.022)	0.889233	2e-06
		PT<1	0.0489 (0.022)	0.0239643	0.000426	0.0535 (0.021)	0.0115011	0.00053	-0.0023 (0.021)	0.914732	1e-06	0.0648 (0.021)	0.00213929	0.000796	-0.0033 (0.022)	0.878298	2e-06
Teacher-reported
	8Y	PT<0.001	0.0743 (0.028)	0.00700779	0.000678	0.0595 (0.028)	0.0317589	0.000437	-0.0006 (0.028)	0.983351	0	0.0819 (0.028)	0.00322209	0.000813	0.0534 (0.028)	0.0543469	0.00035
		PT<0.01	0.0938 (0.028)	0.000671554	0.001034	0.0503 (0.027)	0.0641561	0.00032	0.0378 (0.028)	0.175728	0.000168	0.0716 (0.028)	0.0104576	0.000616	0.0572 (0.028)	0.0400715	0.000394
		PT<0.05	0.0813 (0.028)	0.00325818	0.000788	0.0663 (0.027)	0.0155319	0.000533	0.034 (0.028)	0.219858	0.00014	0.0735 (0.028)	0.0079452	0.00067	0.0369 (0.028)	0.183802	0.000164
		PT<0.1	0.0791 (0.028)	0.00408909	0.000745	0.0725 (0.027)	0.00831797	0.000633	0.0318 (0.028)	0.2493	0.000123	0.0597 (0.028)	0.0306054	0.00045	0.0279 (0.028)	0.314611	9.5e-05
		PT<0.3	0.0746 (0.028)	0.00680362	0.000668	0.0747 (0.027)	0.00605314	0.000694	0.0391 (0.028)	0.155522	0.00019	0.0566 (0.028)	0.0401445	0.000403	0.0313 (0.028)	0.263353	0.000117
		PT<0.5	0.0715 (0.028)	0.00937794	0.000618	0.0746 (0.027)	0.00603782	0.000694	0.0313 (0.027)	0.253942	0.000122	0.0542 (0.027)	0.0482368	0.000373	0.0371 (0.028)	0.183348	0.000165
		PT<0.7	0.0699 (0.028)	0.0112298	0.00059	0.0746 (0.027)	0.00599737	0.000696	0.0227 (0.027)	0.408807	6.4e-05	0.0492 (0.027)	0.0726532	0.00031	0.0358 (0.028)	0.199688	0.000154
		PT<0.9	0.0701 (0.028)	0.0110253	0.000593	0.0759 (0.027)	0.00516548	0.000721	0.0245 (0.027)	0.372285	7.4e-05	0.0493 (0.027)	0.072386	0.000311	0.0366 (0.028)	0.190143	0.000161
		PT<1	0.0704 (0.028)	0.0106761	0.000598	0.0759 (0.027)	0.00517009	0.000721	0.0235 (0.027)	0.392237	6.8e-05	0.0493 (0.027)	0.0724272	0.000311	0.0365 (0.028)	0.19095	0.00016
	11Y	PT<0.001	0.1064 (0.025)	1.48933e-05	0.001407	0.0566 (0.024)	0.0202983	0.000414	-0.019 (0.024)	0.435544	4.4e-05	0.1236 (0.025)	6.33073e-07	0.00187	0.0222 (0.025)	0.367756	6.2e-05
		PT<0.01	0.1185 (0.024)	1.20806e-06	0.001787	0.0756 (0.024)	0.0018247	0.000728	-0.0037 (0.025)	0.881483	2e-06	0.1219 (0.025)	8.59959e-07	0.001807	0.0408 (0.025)	0.0961283	0.000209
		PT<0.05	0.1128 (0.024)	4.06684e-06	0.001617	0.0748 (0.024)	0.00222572	0.000681	-0.0036 (0.025)	0.883096	2e-06	0.1187 (0.025)	1.45759e-06	0.001807	0.0151 (0.025)	0.540806	2.8e-05
		PT<0.1	0.1038 (0.025)	2.46298e-05	0.001351	0.0734 (0.025)	0.00278244	0.000655	-0.0149 (0.025)	0.548612	2.7e-05	0.1089 (0.025)	9.81885e-06	0.001534	0.016 (0.025)	0.516924	3.2e-05
		PT<0.3	0.094 (0.025)	0.000133097	0.001098	0.0676 (0.024)	0.00551155	0.000565	-0.0067 (0.025)	0.78776	6e-06	0.0913 (0.025)	0.000206994	0.001075	0.0028 (0.025)	0.909374	1e-06
		PT<0.5	0.0947 (0.025)	0.000119725	0.001105	0.071 (0.024)	0.00356683	0.00062	-0.0146 (0.025)	0.55543	2.7e-05	0.0943 (0.025)	0.000129052	0.001137	0.0044 (0.025)	0.859059	2e-06
		PT<0.7	0.1008 (0.025)	4.27652e-05	0.00125	0.069 (0.024)	0.0046251	0.000588	-0.0233 (0.025)	0.345909	6.9e-05	0.0974 (0.025)	7.71717e-05	0.001209	0.0033 (0.025)	0.895397	1e-06
		PT<0.9	0.1004 (0.025)	4.55168e-05	0.001241	0.0688 (0.024)	0.00476076	0.000584	-0.0211 (0.025)	0.393093	5.7e-05	0.0973 (0.025)	7.78786e-05	0.001207	0.0037 (0.025)	0.881874	2e-06
		PT<1	0.1005 (0.025)	4.44329e-05	0.001244	0.0688 (0.024)	0.00471557	0.000586	-0.0227 (0.025)	0.358372	6.5e-05	0.0971 (0.025)	7.98786e-05	0.001203	0.0037 (0.025)	0.882307	2e-06
1 PRS were constructed in ALSPAC and Z-standardised.
Peer-problem scores were regressed on PRS using a negative binomial model and are shown by PRS bin.
ADHD - Attention-Deficit/Hyperactivity Disorder; ALSPAC - Avon Longitudinal study of Parents and Children; ASD - Autism spectrum disorder; BP - Bipolar disorder; iPSYCH - Lundbeck Foundation Initiative for Integrative Psychiatric Research; MD- Major depression; PGC - Psychiatric Genomics consortium; PRS-Polygenic risk scores; PT - PRS threshold; SCZ - Schizophrenia

### Sheet: Supplementary Table 7
Supplementary Table 7: LDSC regression results for psychiatric disorder1
Sample	SNP-h2 (SE)	λGC	Intercept (SE)
ADHD	0.2092 (0.0135)	1.2498	1.0339 (0.0099)
ASD	0.1168 (0.0101)	1.1715	1.0084 (0.0096)
BP	0.1794 (0.009)	1.3238	1.0208 (0.0101)
MD	0.0817 (0.0032)	1.453	1.0019 (0.0098)
SCZ	0.2329 (0.0086)	1.5771	1.0536 (0.011)
1 SNP-h2 estimates were calculated on a liability scale assuming a population prevalance of 0.012 (ASD), 0.05 (ADHD), 0.006 (BP), 0.162 (MD), 0.007 (SCZ).
ADHD - Attention-Deficit/Hyperactivity Disorder; ASD - Autism spectrum disorder; BP - Bipolar disorder; LD – Linkage disequilibrium; MD - Major depression; SCZ - Schizophrenia; SE – Standard error; SNP-h2 – SNP heritability; λGC – lamda GC

### Sheet: Supplementary Table 8
Supplementary Table 8: LDSC regression results for low-prosociality and peer-problem scores in ALSPAC
			Intercept (SE)	SNP-h2 (SE)	λGC	χ2
Low-prosociality1
	Parent-reported
		7Y	0.9841 (0.0060)	0.11 (0.07)	0.99	1
		10Y	0.9949 (0.0064)	0.12 (0.08)	1.02	1.01
		12Y	0.9907 (0.0063)	0.06 (0.07)	0.99	1
		13Y	1.0047 (0.0066)	0.00 (0.10)	1	1.01
		17Y	1.0111 (0.0063)	-0.03 (0.11)	1.01	1.01
	Teacher-reported
		8Y	0.9784 (0.0061)	0.11(0.13)	0.99	0.99
		11Y	0.9609 (0.0060)	0.21 (0.09)	0.98	0.98
Peer problems
	Parent-reported
		7Y	1.0169 (0.0063)	0.00 (0.08)	1.03	1.02
		10Y	1.0120 (0.0066)	0.09 (0.08)	1.02	1.02
		12Y	0.9960 (0.0060)	-0.01 (0.09)	0.99	1
		13Y	1.0095 (0.0061)	0.11 (0.08)	1.02	1.02
		17Y	0.9899 (0.0064)	0.43 (0.12)	1.03	1.03
	Teacher-reported
		8Y	1.0012 (0.0061)	0.09 (0.12)	1.01	1.01
		11Y	0.9995 (0.0066)	0.15 (0.10)	1.01	1.01
1 Prosocial behavior scores were reverse-coded.
ALSPAC – Avon Longitudinal study of Parents and Children; SNP-h2 – SNP heritability; LD – Linkage disequilibrium; SE – Standard error; Y – Age in years; λGC – lambda GC

### Sheet: Supplementary Table 9
Supplementary Table 9: Regression analysis of low prosociality and peer problems in TEDS using a linear and a negative binomial model
			Linear model			Negative binomial model
			LL	AIC	BIC	LL	AIC	BIC	Dispersion parameter2
Low prosociality 1
	Parent-reported
		4Y	-8035.27	16078.5	16103.7	-7869.03	15746.1	15771.2	1.3
		7Y	-8024.03	16056.1	16081.3	-7295.86	14599.7	14625	1.66
		9Y	-3703.43	7414.86	7437.13	-3535.88	7079.75	7102.03	1
		11Y	-6557.35	13122.7	13147.3	-5644.21	11296.4	11321	1.83
		16Y	-6206.68	12421.4	12445.4	-5356.82	10721.6	10745.7	2.12
	Teacher-reported
		7Y	-7507.33	15022.7	15047.1	-7076.79	14161.6	14186.1	1.93
		9Y	-3495.96	6999.92	7021.44	-3235.18	6478.36	6499.89	1.92
		12Y	-5912.42	11832.8	11856.6	-5227.96	10463.9	10487.7	2.04
Peer problems
	Parent-reported
		4Y	-7262.37	14532.7	14557.9	-6490.84	12989.7	13014.8	1.54
		7Y	-7231.91	14471.8	14497	-5552.36	11112.7	11138	2.07
		9Y	-3616.03	7240.07	7262.34	-2780.07	5568.15	5590.42	2.25
		11Y	-6300.41	12608.8	12633.4	-4920.75	9849.5	9874.08	2.11
	Teacher-reported
		7Y	-6028.78	12065.6	12090	-4789.11	9586.21	9610.7	1.99
		9Y	-2868.72	5745.45	5766.98	-1986.67	3981.34	4002.87	2.49
		12Y	-5350.07	10708.1	10731.9	-3897.72	7803.44	7827.24	2.5
1 Prosocial behavior scores were reverse-coded.
2 The dispersion parameter was estimated using a quasi-poisson regression model.
AIC - Akaike information criterion; BIC - Baysian information criterion; LL - Log likelihood; TEDS – Twins Early Development Study; Y – Age in years

### Sheet: Supplementary Table 10
Supplementary Table 10: Polygenic scoring effect estimates2 of psychiatric disorder on low-prosociality1 scores in TEDS
				ADHD-PRS			ASD-PRS			BP-PRS			MD-PRS			SCZ-PRS
			PGS bin	β (SE)	P-value	Mc Fadden's-R2	β (SE)	P-value	Mc Fadden’s-R2	β (SE)	P-value	Mc Fadden’s-R2	β (SE)	P-value	Mc Fadden’s-R2	β (SE)	P-value	Mc Fadden’s-R2
Low prosociality 1
	Parent-reported
		4Y	PT<0.001	-0.01 (0.009)	0.259629	4.6e-05	0.0139 (0.009)	0.117806	8.9e-05	-0.0057 (0.009)	0.530319	1.4e-05	-0.0041 (0.009)	0.64157	8e-06	-0.0102 (0.009)	0.254457	4.7e-05
			PT<0.01	-0.0103 (0.009)	0.245566	4.9e-05	0.0173 (0.009)	0.0512114	0.000137	-0.0059 (0.009)	0.509021	1.6e-05	-0.0102 (0.009)	0.252502	4.7e-05	-0.0091 (0.009)	0.313696	3.7e-05
			PT<0.05	-0.0145 (0.009)	0.104351	9.6e-05	0.014 (0.009)	0.11696	8.9e-05	-0.01 (0.009)	0.266338	4.4e-05	-0.0068 (0.009)	0.444449	2.1e-05	-0.0059 (0.009)	0.514661	1.5e-05
			PT<0.1	-0.0153 (0.009)	0.0880156	0.000107	0.0103 (0.009)	0.246305	4.9e-05	-0.0123 (0.009)	0.171897	6.7e-05	-0.0049 (0.009)	0.584966	1.1e-05	-0.001 (0.009)	0.910549	0
			PT<0.3	-0.0137 (0.009)	0.122713	8.6e-05	0.0106 (0.009)	0.230796	5.2e-05	-0.0157 (0.009)	0.08276	0.000107	-0.0038 (0.009)	0.674682	6e-06	-0.0025 (0.009)	0.78058	3e-06
			PT<0.5	-0.0172 (0.009)	0.0531678	0.000135	0.0112 (0.009)	0.205853	5.8e-05	-0.0142 (0.009)	0.114443	8.9e-05	-0.0048 (0.009)	0.590927	1e-05	-0.0021 (0.009)	0.818879	2e-06
			PT<0.7	-0.0168 (0.009)	0.0592019	0.000129	0.0114 (0.009)	0.197868	6e-05	-0.0139 (0.009)	0.123119	8.5e-05	-0.0047 (0.009)	0.599958	1e-05	-0.0026 (0.009)	0.774528	3e-06
			PT<0.9	-0.0172 (0.009)	0.0530802	0.000135	0.0117 (0.009)	0.189839	6.2e-05	-0.0142 (0.009)	0.113292	8.9e-05	-0.0038 (0.009)	0.671096	7e-06	-0.0024 (0.009)	0.791242	2e-06
			PT<1	-0.0171 (0.009)	0.0539892	0.000134	0.0116 (0.009)	0.193531	6.1e-05	-0.0142 (0.009)	0.11289	8.9e-05	-0.0039 (0.009)	0.666216	7e-06	-0.0023 (0.009)	0.79741	2e-06
		7Y	PT<0.001	0.0032 (0.012)	0.7866	3e-06	0.0164 (0.012)	0.160342	7.7e-05	0.0182 (0.012)	0.125966	9.1e-05	-0.016 (0.012)	0.173053	7.2e-05	0.0029 (0.012)	0.808094	2e-06
			PT<0.01	0.009 (0.012)	0.442847	2.3e-05	0.0247 (0.012)	0.0322971	0.000178	0.0126 (0.012)	0.284637	4.4e-05	0.004 (0.012)	0.732172	5e-06	0.0073 (0.012)	0.543169	1.4e-05
			PT<0.05	0.0039 (0.012)	0.738562	4e-06	0.0312 (0.012)	0.00695925	0.000283	0.0207 (0.012)	0.0770179	0.000122	-0.0003 (0.012)	0.981212	0	0.013 (0.012)	0.277909	4.6e-05
			PT<0.1	0.0067 (0.012)	0.567834	1.3e-05	0.0221 (0.012)	0.0568661	0.000141	0.0166 (0.012)	0.156766	7.8e-05	-0.0034 (0.012)	0.775119	3e-06	0.0162 (0.012)	0.176964	7.1e-05
			PT<0.3	0.0091 (0.012)	0.433146	2.4e-05	0.0253 (0.012)	0.0293599	0.000185	0.0132 (0.012)	0.262603	4.9e-05	-0.0053 (0.012)	0.651789	8e-06	0.0195 (0.012)	0.104168	0.000103
			PT<0.5	0.009 (0.012)	0.442492	2.3e-05	0.022 (0.012)	0.0579177	0.00014	0.0166 (0.012)	0.158674	7.7e-05	-0.0081 (0.012)	0.49309	1.8e-05	0.0218 (0.012)	0.0704326	0.000127
			PT<0.7	0.0095 (0.012)	0.413687	2.6e-05	0.0233 (0.012)	0.0441867	0.000157	0.017 (0.012)	0.14896	8.1e-05	-0.0077 (0.012)	0.514943	1.6e-05	0.0207 (0.012)	0.0850444	0.000115
			PT<0.9	0.0102 (0.012)	0.381379	3e-05	0.0233 (0.012)	0.0446115	0.000157	0.0171 (0.012)	0.146621	8.2e-05	-0.0077 (0.012)	0.51311	1.7e-05	0.0204 (0.012)	0.0902579	0.000111
			PT<1	0.0104 (0.012)	0.374481	3.1e-05	0.0232 (0.012)	0.0455658	0.000155	0.0172 (0.012)	0.145276	8.2e-05	-0.0078 (0.012)	0.508875	1.7e-05	0.0203 (0.012)	0.0912743	0.000111
		9Y	PT<0.001	0.0017 (0.012)	0.886745	2e-06	-0.0066 (0.012)	0.570603	2.6e-05	-0.0064 (0.012)	0.59887	2.2e-05	0.0118 (0.012)	0.320618	7.9e-05	0.0136 (0.012)	0.244067	0.000109
			PT<0.01	-0.0089 (0.012)	0.442658	4.7e-05	-0.0003 (0.012)	0.978065	0	-0.0136 (0.012)	0.251524	0.000104	0.0139 (0.012)	0.243395	0.000108	0.0097 (0.012)	0.413662	5.3e-05
			PT<0.05	-0.0076 (0.012)	0.514177	3.4e-05	0.0066 (0.012)	0.581206	2.4e-05	-0.0149 (0.012)	0.210775	0.000123	0.0051 (0.012)	0.668587	1.5e-05	0.0108 (0.012)	0.368589	6.4e-05
			PT<0.1	-0.0014 (0.012)	0.904674	1e-06	0.0032 (0.012)	0.78792	6e-06	-0.0114 (0.012)	0.338986	7.1e-05	-0.0006 (0.012)	0.958921	0	0.016 (0.012)	0.181137	0.00014
			PT<0.3	-0.0034 (0.012)	0.770366	7e-06	0.0069 (0.012)	0.558303	2.7e-05	-0.0068 (0.012)	0.5722	2.5e-05	-0.004 (0.012)	0.735374	9e-06	0.0109 (0.012)	0.367305	6.3e-05
			PT<0.5	-0.0096 (0.012)	0.409829	5.4e-05	0.0074 (0.012)	0.530932	3.1e-05	-0.0104 (0.012)	0.384492	5.9e-05	-0.002 (0.012)	0.864529	2e-06	0.0129 (0.012)	0.286775	8.9e-05
			PT<0.7	-0.0083 (0.012)	0.479463	4e-05	0.0072 (0.012)	0.54383	2.9e-05	-0.0104 (0.012)	0.396508	5.9e-05	-0.0025 (0.012)	0.834263	3e-06	0.0134 (0.012)	0.266573	9.6e-05
			PT<0.9	-0.0086 (0.012)	0.463224	4.3e-05	0.0073 (0.012)	0.535957	3.1e-05	-0.0108 (0.012)	0.36753	6.3e-05	-0.0029 (0.012)	0.80705	5e-06	0.0131 (0.012)	0.277141	9.2e-05
			PT<1	-0.0086 (0.012)	0.463137	4.3e-05	0.0072 (0.012)	0.544448	2.9e-05	-0.0108 (0.012)	0.367495	6.3e-05	-0.003 (0.012)	0.800798	5e-06	0.013 (0.012)	0.281851	9.1e-05
		11Y	PT<0.001	0.0079 (0.015)	0.604562	7e-06	0.0041 (0.015)	0.786234	-3e-06	0.0125 (0.015)	0.416072	3.4e-05	0.0134 (0.015)	0.379217	3.9e-05	0.0317 (0.015)	0.0383007	0.000219
			PT<0.01	0.0084 (0.015)	0.582632	1.5e-05	0.0393 (0.015)	0.00970614	0.00034	0.0094 (0.015)	0.535621	2e-05	0.0124 (0.015)	0.416989	3.4e-05	0.0328 (0.016)	0.0344693	0.000228
			PT<0.05	0.0019 (0.015)	0.899423	1e-06	0.0455 (0.015)	0.00268521	#REF!	0.0025 (0.015)	0.871848	1e-06	0.015 (0.015)	0.328027	4.9e-05	0.0345 (0.015)	0.0254927	0.000245
			PT<0.1	0.0146 (0.015)	0.341404	4.6e-05	0.0499 (0.015)	0.000956537	0.000556	-0.0028 (0.015)	0.856856	2e-06	0.0125 (0.015)	0.41459	3.4e-05	0.0344 (0.016)	0.0273283	0.000238
			PT<0.3	0.0249 (0.015)	0.102563	0.000136	0.0543 (0.015)	0.000317424	0.000654	-0.0134 (0.015)	0.382144	3.9e-05	0.0132 (0.015)	0.389119	3.8e-05	0.0321 (0.016)	0.0425111	0.000209
			PT<0.5	0.0236 (0.015)	0.123899	0.000121	0.0547 (0.015)	0.00029585	0.000668	-0.0094 (0.015)	0.541236	1.9e-05	0.0104 (0.015)	0.497594	2.3e-05	0.0343 (0.016)	0.0291432	0.000232
			PT<0.7	0.0252 (0.015)	0.10001	0.000138	0.0543 (0.015)	0.000316238	0.000654	-0.0131 (0.015)	0.393049	3.7e-05	0.0082 (0.015)	0.592882	1.5e-05	0.0341 (0.016)	0.0316634	0.000235
			PT<0.9	0.0258 (0.015)	0.0917914	0.000145	0.0551 (0.015)	0.000272045	0.000676	-0.0131 (0.015)	0.391353	3.7e-05	0.0084 (0.015)	0.583592	1.5e-05	0.0332 (0.016)	0.0344983	0.000217
			PT<1	0.0259 (0.015)	0.0905934	0.000146	0.055 (0.015)	0.000274524	0.000675	-0.0131 (0.015)	0.390632	3.8e-05	0.0082 (0.015)	0.591174	1.5e-05	0.0332 (0.016)	0.0363254	0.000223
		16Y	PT<0.001	0.0324 (0.017)	0.0500091	0.000209	0.0259 (0.016)	0.113118	0.000137	-0.0149 (0.016)	0.361326	4.6e-05	0.0079 (0.017)	0.632026	1.2e-05	0.0412 (0.017)	0.0126099	0.000339
			PT<0.01	0.0293 (0.016)	0.0752427	0.000172	0.0492 (0.016)	0.00237374	0.000504	-0.002 (0.016)	0.902685	1e-06	0.0261 (0.017)	0.114446	0.000136	0.0446 (0.017)	0.00779507	0.000384
			PT<0.05	0.0252 (0.016)	0.122361	0.00013	0.0491 (0.016)	0.00244203	0.0005	-0.0118 (0.016)	0.47015	2.8e-05	0.0283 (0.016)	0.0867431	0.000161	0.0451 (0.017)	0.00708153	0.000392
			PT<0.1	0.0294 (0.016)	0.0724547	0.000176	0.0467 (0.016)	0.00382055	0.000454	-0.0136 (0.016)	0.410693	3.8e-05	0.0339 (0.017)	0.0409125	0.000229	0.0467 (0.017)	0.00546904	0.000415
			PT<0.3	0.0292 (0.016)	0.0724136	0.000176	0.0427 (0.016)	0.00815096	0.000381	-0.0173 (0.017)	0.295729	6.1e-05	0.0297 (0.017)	0.0732004	0.000175	0.0493 (0.017)	0.00378705	0.000452
			PT<0.5	0.025 (0.016)	0.126431	0.000127	0.0413 (0.016)	0.0105804	0.000357	-0.0142 (0.016)	0.38345	4.1e-05	0.0243 (0.017)	0.141674	0.000117	0.0522 (0.017)	0.00218968	0.000506
			PT<0.7	0.0245 (0.016)	0.134106	0.000124	0.0443 (0.016)	0.0060348	0.00041	-0.0131 (0.016)	0.42316	3.4e-05	0.0257 (0.017)	0.12018	0.000131	0.0528 (0.017)	0.00190693	0.00052
			PT<0.9	0.0242 (0.016)	0.1388	0.000119	0.0451 (0.016)	0.00527587	0.000424	-0.0128 (0.016)	0.434806	3.3e-05	0.0264 (0.017)	0.111334	0.00014	0.0529 (0.017)	0.00177562	0.000522
			PT<1	0.0242 (0.016)	0.138468	0.000119	0.045 (0.016)	0.00534621	0.000423	-0.0126 (0.016)	0.440996	3.2e-05	0.0264 (0.017)	0.111282	0.00014	0.053 (0.017)	0.00181911	0.000523
	Teacher-reported
		7Y	PT<0.001	0.0238 (0.012)	0.0436228	0.00016	0.0269 (0.012)	0.0210149	0.00021	0.0164 (0.012)	0.175028	7.2e-05	0.0174 (0.012)	0.137986	8.7e-05	0.028 (0.012)	0.0176742	0.000222
			PT<0.01	0.0488 (0.012)	3.82722e-05	0.000666	0.0249 (0.012)	0.0307791	0.000183	0.0254 (0.012)	0.0309743	0.000183	0.0276 (0.012)	0.019666	0.000214	0.0302 (0.012)	0.0108139	0.000255
			PT<0.05	0.0666 (0.012)	1.72933e-08	0.001248	0.0325 (0.012)	0.00491092	0.000311	0.0211 (0.012)	0.0748202	0.000125	0.021 (0.012)	0.0735667	0.000126	0.0298 (0.012)	0.0118051	0.000249
			PT<0.1	0.0619 (0.012)	1.31555e-07	0.001094	0.0304 (0.012)	0.00891163	0.000269	0.0194 (0.012)	0.100441	0.000106	0.0137 (0.012)	0.245724	5.3e-05	0.0264 (0.012)	0.0266917	0.000193
			PT<0.3	0.0595 (0.012)	2.95962e-07	0.001033	0.0339 (0.012)	0.0034617	0.000336	0.0122 (0.012)	0.304821	4.1e-05	0.0188 (0.012)	0.111082	0.0001	0.0279 (0.012)	0.019325	0.000215
			PT<0.5	0.0577 (0.012)	7.10778e-07	0.000966	0.0347 (0.012)	0.00269954	0.000354	0.0152 (0.012)	0.200068	6.5e-05	0.0221 (0.012)	0.061905	0.000137	0.0272 (0.012)	0.0228328	0.000204
			PT<0.7	0.058 (0.012)	6.35185e-07	0.000975	0.0362 (0.012)	0.00179057	0.000384	0.0161 (0.012)	0.172886	7.3e-05	0.0225 (0.012)	0.0567652	0.000143	0.0279 (0.012)	0.0192753	0.000215
			PT<0.9	0.0582 (0.012)	5.69529e-07	0.000983	0.0368 (0.012)	0.00146498	0.000398	0.0165 (0.012)	0.164733	7.6e-05	0.0224 (0.012)	0.0581002	0.000141	0.0278 (0.012)	0.0197175	0.000214
			PT<1	0.0583 (0.012)	5.57044e-07	0.000985	0.0367 (0.012)	0.00150937	0.000396	0.0164 (0.012)	0.16728	7.5e-05	0.0224 (0.012)	0.057361	0.000142	0.0277 (0.012)	0.0203914	0.000211
		9Y	PT<0.001	0.0496 (0.018)	0.00558204	0.000656	0.0148 (0.017)	0.391885	6.3e-05	0.0097 (0.018)	0.595064	2.4e-05	0.0108 (0.018)	0.546333	3.1e-05	0.0235 (0.018)	0.186867	0.000149
			PT<0.01	0.0552 (0.018)	0.00200006	0.000816	0.0167 (0.018)	0.34107	7.8e-05	-0.0046 (0.018)	0.795809	6e-06	0.0018 (0.018)	0.919851	1e-06	0.0335 (0.018)	0.0630711	0.000296
			PT<0.05	0.0656 (0.018)	0.000236809	0.001154	0.0204 (0.018)	0.25843	0.000109	-0.0076 (0.018)	0.671962	1.5e-05	-0.0036 (0.018)	0.841385	3e-06	0.0428 (0.018)	0.018404	0.000475
			PT<0.1	0.0741 (0.018)	3.39076e-05	0.001466	0.0235 (0.018)	0.194588	0.000144	-0.0052 (0.018)	0.774529	7e-06	-0.006 (0.018)	0.739037	1e-05	0.0477 (0.018)	0.00900039	0.000584
			PT<0.3	0.0697 (0.018)	9.72514e-05	0.001296	0.0284 (0.018)	0.116602	0.00021	0.0065 (0.018)	0.7233	1.1e-05	0.0027 (0.018)	0.882875	2e-06	0.0358 (0.018)	0.0525138	0.000321
			PT<0.5	0.0616 (0.018)	0.000579436	0.001011	0.0227 (0.018)	0.209576	0.000135	-0.005 (0.018)	0.783178	6e-06	0.0006 (0.018)	0.973805	0	0.0383 (0.018)	0.038041	0.000368
			PT<0.7	0.0638 (0.018)	0.000372037	0.001082	0.0248 (0.018)	0.171184	0.00016	-0.0019 (0.018)	0.914588	1e-06	0.0003 (0.018)	0.985342	0	0.0405 (0.018)	0.028035	0.000413
			PT<0.9	0.0638 (0.018)	0.000377622	0.001079	0.0242 (0.018)	0.180969	0.000153	-0.0017 (0.018)	0.922841	1e-06	0.002 (0.018)	0.911566	1e-06	0.0408 (0.018)	0.0271157	0.000418
			PT<1	0.064 (0.018)	0.000364536	0.001085	0.0241 (0.018)	0.182464	0.000152	-0.0018 (0.018)	0.922231	1e-06	0.0019 (0.018)	0.915866	1e-06	0.0409 (0.018)	0.0265838	0.000421
		12Y	PT<0.001	0.0231 (0.015)	0.117105	0.000129	0.027 (0.015)	0.0661203	0.000177	0.0242 (0.015)	0.112671	0.000132	0.0211 (0.015)	0.159305	0.000103	0.016 (0.015)	0.284275	6e-05
			PT<0.01	0.0408 (0.015)	0.00600904	0.000395	0.024 (0.015)	0.0990933	0.000142	0.0277 (0.015)	0.067765	0.000174	0.0322 (0.015)	0.0339807	0.000235	0.0526 (0.015)	0.000477464	0.000638
			PT<0.05	0.0525 (0.015)	0.000410578	0.000653	0.0329 (0.015)	0.0246609	0.000264	0.0288 (0.015)	0.0552009	0.000192	0.0227 (0.015)	0.132494	0.000118	0.059 (0.015)	7.92192e-05	0.000814
			PT<0.1	0.0432 (0.015)	0.00360749	0.000443	0.0326 (0.015)	0.0262161	0.000259	0.0248 (0.015)	0.0999419	0.000141	0.0173 (0.015)	0.253667	6.8e-05	0.0566 (0.015)	0.000174776	0.000737
			PT<0.3	0.0501 (0.015)	0.000674816	0.000604	0.0362 (0.015)	0.0136795	0.000318	0.0185 (0.015)	0.226305	7.6e-05	0.019 (0.015)	0.208214	8.3e-05	0.0646 (0.015)	1.95747e-05	0.000954
			PT<0.5	0.0541 (0.015)	0.000251067	0.0007	0.0337 (0.015)	0.0213214	0.000277	0.0199 (0.015)	0.192299	8.9e-05	0.0194 (0.015)	0.201182	8.5e-05	0.0644 (0.015)	2.08971e-05	0.000947
			PT<0.7	0.0529 (0.015)	0.000349643	0.000668	0.0335 (0.015)	0.0224568	0.000273	0.0238 (0.015)	0.119651	0.000127	0.0191 (0.015)	0.206585	8.3e-05	0.0643 (0.015)	2.1132e-05	0.000946
			PT<0.9	0.0544 (0.015)	0.000233643	0.000707	0.0337 (0.015)	0.0216743	0.000276	0.0224 (0.015)	0.14315	0.000112	0.0195 (0.015)	0.198896	8.6e-05	0.0643 (0.015)	2.11821e-05	0.000946
			PT<1	0.0543 (0.015)	0.000238043	0.000706	0.0336 (0.015)	0.022147	0.000274	0.0223 (0.015)	0.144081	0.000112	0.0193 (0.015)	0.203526	8.5e-05	0.0644 (0.015)	2.07887e-05	0.000948
1 Prosocial behavior scores were reverse-coded.
2 PRS were constructed in TEDS and Z-standardised. Low prosociality scores were regressed on PRS using a negative binomial model and are shown by PRS bin.
ADHD - Attention-Deficit/Hyperactivity Disorder; ASD - Autism spectrum disorder; BP - Bipolar disorder; iPSYCH - Lundbeck Foundation Initiative for Integrative Psychiatric Research; MD - Major depression; PGC - Psychiatric Genomics consortium; PRS - Polygenic risk scores; PT - PRS threshold; SCZ - Schizophrenia; TEDS - Twins Early Development Study

### Sheet: Supplementary Table 11
Supplementary Table 11: Polygenic scoring effect estimates of psychiatric disorder on peer-problem scores in TEDS
			ADHD-PRS			ASD-PRS			BP-PRS			MD-PRS			SCZ-PRS
		PGS bin	β (SE)	P-value	Mc Fadden's R2	β (SE)	P-value	Mc Fadden’s R2	β (SE)	P-value	Mc Fadden’s R2	β (SE)	P-value	Mc Fadden’s R2	β (SE)	P-value	Mc Fadden’s R2
Parent-reported
	4Y	PT<0.001	0.0166 (0.013)	0.190663	7.5e-05	0.0306 (0.013)	0.0152153	0.000259	-0.0082 (0.013)	0.525548	1.8e-05	0.0148 (0.013)	0.239858	6.1e-05	0.0003 (0.013)	0.978406	0
		PT<0.01	0.0174 (0.013)	0.171054	8.2e-05	0.0393 (0.013)	0.00180738	0.000427	-0.0065 (0.013)	0.612325	1.1e-05	0.0088 (0.013)	0.483776	2.2e-05	0.0063 (0.013)	0.623384	1.1e-05
		PT<0.05	0.0186 (0.013)	0.141665	8.8e-05	0.0342 (0.013)	0.00672772	0.000323	-0.005 (0.013)	0.700672	6e-06	0.016 (0.013)	0.207658	7e-05	-0.0012 (0.013)	0.924182	0
		PT<0.1	0.0163 (0.013)	0.198775	7.3e-05	0.0345 (0.013)	0.00652486	0.000325	-0.0063 (0.013)	0.62537	1e-05	0.0169 (0.013)	0.183132	7.8e-05	0.0069 (0.013)	0.593262	1.3e-05
		PT<0.3	0.0196 (0.013)	0.119186	0.000107	0.0361 (0.013)	0.00428874	0.000359	0.0008 (0.013)	0.952164	0	0.0179 (0.013)	0.157955	8.8e-05	0.0072 (0.013)	0.580184	1.3e-05
		PT<0.5	0.02 (0.013)	0.113439	0.00011	0.0376 (0.013)	0.00303016	0.000387	0.0041 (0.013)	0.748256	5e-06	0.0215 (0.013)	0.090218	0.000126	0.0088 (0.013)	0.498955	2e-05
		PT<0.7	0.0199 (0.013)	0.115148	0.000109	0.0394 (0.013)	0.00187942	0.000425	0.007 (0.013)	0.588604	1.3e-05	0.0209 (0.013)	0.0998485	0.000119	0.0079 (0.013)	0.543978	1.6e-05
		PT<0.9	0.019 (0.013)	0.134235	9.9e-05	0.0402 (0.013)	0.00152351	0.000442	0.0073 (0.013)	0.57386	1.4e-05	0.0215 (0.013)	0.0914859	0.000125	0.0084 (0.013)	0.521804	1.8e-05
		PT<1	0.019 (0.013)	0.133217	9.9e-05	0.0402 (0.013)	0.00152311	0.000442	0.0075 (0.013)	0.562946	1.5e-05	0.0215 (0.013)	0.0907859	0.000126	0.0083 (0.013)	0.524004	1.8e-05
	7Y	PT<0.001	0.0143 (0)	3.88163e-284	4e-05	0.0369 (0.017)	0.0283283	0.000244	0.0024 (0.017)	0.888178	1e-06	0.0493 (0.017)	0.00389009	0.000423	0.0021 (0.017)	0.902289	1e-06
		PT<0.01	0.0356 (0.017)	0.0369669	0.000221	0.0481 (0.017)	0.00401596	0.00042	0.0062 (0.017)	0.717797	6e-06	0.0602 (0.017)	0.000422625	0.000631	0.0049 (0.017)	0.77816	4e-06
		PT<0.05	0.0411 (0.017)	0.0156546	0.000297	0.0573 (0)	0	0.000596	0.013 (0.017)	0.448604	2.9e-05	0.0731 (0.017)	1.91201e-05	0.000927	0.0043 (0.017)	0.802386	3e-06
		PT<0.1	0.0475 (0.017)	0.00508781	0.000398	0.0657 (0)	0	0.000774	-0.0005 (0.017)	0.976858	0	0.0761 (0.017)	9.34069e-06	0.000996	0.0109 (0.017)	0.531503	2e-05
		PT<0.3	0.0619 (0.017)	0.000255874	0.000678	0.0613 (0.017)	0.00028271	0.000669	0.0018 (0.017)	0.918823	0	0.0758 (0.017)	1.00096e-05	0.000989	0.0192 (0.017)	0.27038	6.2e-05
		PT<0.5	0.06 (0.017)	0.000408373	0.000634	0.0629 (0.017)	0.000194441	0.000705	0.007 (0.017)	0.686311	8e-06	0.077 (0.017)	7.22998e-06	0.00102	0.0171 (0.017)	0.327408	4.9e-05
		PT<0.7	0.0599 (0.017)	0.000428103	0.00063	0.0651 (0)	0	0.000759	0.003 (0.017)	0.860729	2e-06	0.0762 (0.017)	8.97374e-06	0.001	0.016 (0.017)	0.35667	4.3e-05
		PT<0.9	0.0595 (0.017)	0.000459296	0.000623	0.0655 (0)	0	0.000768	0.0035 (0.017)	0.840953	2e-06	0.0766 (0.017)	7.84155e-06	0.001013	0.0154 (0.017)	0.376092	4e-05
		PT<1	0.0595 (0.017)	0.000461136	0.000623	0.0654 (0.017)	0.000106112	0.000762	0.0038 (0.017)	0.827099	2e-06	0.0766 (0.017)	7.99985e-06	0.001011	0.0153 (0.017)	0.380378	3.9e-05
	9Y	PT<0.001	0.0182 (0.025)	0.470639	5.4e-05	0.035 (0.025)	0.157216	0.000207	0.0125 (0.026)	0.627937	2.4e-05	0.0363 (0.025)	0.151426	0.000213	0.021 (0.025)	0.394754	7.5e-05
		PT<0.01	0.0492 (0.025)	0.0479446	0.000404	0.0596 (0.025)	0.016893	0.00059	0.0355 (0.025)	0.161081	0.000202	0.0442 (0.026)	0.0853601	0.000306	0.0203 (0.025)	0.418746	6.8e-05
		PT<0.05	0.0522 (0.025)	0.0358388	0.000455	0.0493 (0.025)	0.0503044	0.000396	0.0411 (0.025)	0.106255	0.000269	0.0604 (0.026)	0.0187357	0.000572	0.0066 (0.026)	0.796534	7e-06
		PT<0.1	0.061 (0.025)	0.01387	0.000625	0.0522 (0.025)	0.0399677	0.000436	0.0398 (0.026)	0.120416	0.000249	0.0451 (0.026)	0.0800016	0.000317	0.0138 (0.026)	0.588551	3e-05
		PT<0.3	0.065 (0.025)	0.00893446	0.000705	0.0586 (0.025)	0.0203852	0.000556	0.0421 (0.026)	0.0996313	0.000279	0.068 (0.026)	0.00829555	0.00072	0.0086 (0.026)	0.737931	1.2e-05
		PT<0.5	0.0632 (0.025)	0.0112578	0.000663	0.057 (0.025)	0.0243028	0.000524	0.0415 (0.026)	0.104158	0.000272	0.0674 (0.026)	0.00894422	0.000706	0.0082 (0.026)	0.750254	1.1e-05
		PT<0.7	0.0691 (0.025)	0.00583112	0.000785	0.0635 (0.025)	0.012252	0.000649	0.0384 (0.025)	0.131155	0.000235	0.066 (0.026)	0.0103242	0.00068	0.0106 (0.026)	0.679504	1.8e-05
		PT<0.9	0.068 (0.025)	0.0066142	0.000761	0.0636 (0.001)	0	0.000652	0.0375 (0.025)	0.140904	0.000223	0.0665 (0.026)	0.00972668	0.000691	0.0105 (0.026)	0.684541	1.7e-05
		PT<1	0.0678 (0.025)	0.00678459	0.000756	0.0635 (0.025)	0.012333	0.000647	0.0376 (0.025)	0.140088	0.000224	0.0665 (0.026)	0.00969397	0.000692	0.0105 (0.026)	0.683939	1.7e-05
	11Y	PT<0.001	0.0343 (0.018)	0.0581819	0.000207	0.0399 (0.018)	0.0246482	0.000291	0.0063 (0.018)	0.727421	7e-06	0.052 (0.018)	0.00391164	0.000481	-0.0102 (0.018)	0.574565	1.8e-05
		PT<0.01	0.0524 (0.018)	0.00364693	0.000488	0.0944 (0.018)	1.54792e-07	0.001591	-0.0067 (0.018)	0.715687	8e-06	0.0747 (0.018)	3.46355e-05	0.00099	-0.0115 (0.018)	0.532106	2.2e-05
		PT<0.05	0.0774 (0.018)	2.09008e-05	0.001045	0.0847 (0.018)	2.54036e-06	0.001279	-0.0104 (0.018)	0.567904	1.9e-05	0.0903 (0.018)	6.77474e-07	0.001423	0.0075 (0.018)	0.683305	1e-05
		PT<0.1	0.0806 (0.018)	8.76798e-06	0.001141	0.0927 (0.018)	2.73883e-07	0.001527	-0.001 (0.018)	0.95675	0	0.0977 (0.018)	8.11188e-08	0.001659	0.0079 (0.019)	0.668973	1.1e-05
		PT<0.3	0.0844 (0.018)	2.98748e-06	0.001261	0.095 (0.018)	1.37349e-07	0.001604	0.0023 (0.018)	0.899196	1e-06	0.1008 (0.018)	3.51775e-08	0.001752	0.017 (0.019)	0.362325	4.8e-05
		PT<0.5	0.0836 (0.018)	4.01273e-06	0.001228	0.0942 (0.018)	1.80451e-07	0.001575	0.0011 (0.018)	0.950446	0	0.0962 (0.018)	1.40227e-07	0.001598	0.016 (0.019)	0.391835	4.2e-05
		PT<0.7	0.0861 (0.018)	2.15631e-06	0.001297	0.0955 (0.018)	1.25672e-07	0.001615	-0.0043 (0.018)	0.811594	3e-06	0.0978 (0.018)	8.42427e-08	0.001654	0.018 (0.019)	0.335437	5.4e-05
		PT<0.9	0.0861 (0.018)	2.15795e-06	0.001296	0.0953 (0.018)	1.33589e-07	0.001608	-0.0051 (0.018)	0.776911	5e-06	0.0974 (0.018)	9.33306e-08	0.001643	0.0187 (0.019)	0.317041	5.8e-05
		PT<1	0.086 (0.018)	2.17666e-06	0.001295	0.0954 (0.018)	1.30049e-07	0.001611	-0.0049 (0.018)	0.787403	4e-06	0.0974 (0.018)	9.42249e-08	0.001642	0.0186 (0.019)	0.319201	5.7e-05
Teacher-reported
	7Y	PT<0.001	0.0085 (0.019)	0.644786	1.3e-05	0.0669 (0.018)	0.000230582	0.000805	0.0107 (0.019)	0.569868	1.9e-05	0.0064 (0.018)	0.728534	7e-06	0.0275 (0.019)	0.139417	0.00013
		PT<0.01	0.0551 (0.019)	0.00305423	0.000521	0.0786 (0.018)	1.3308e-05	0.001124	0.0082 (0.019)	0.656874	1.2e-05	0.0224 (0.018)	0.225601	8.8e-05	0.0242 (0.019)	0.195032	0.0001
		PT<0.05	0.0575 (0.019)	0.00198095	0.000568	0.067 (0.018)	0.00019731	0.000822	0.0024 (0.019)	0.897261	1e-06	0.0404 (0.018)	0.0278315	0.000287	0.0174 (0.019)	0.35055	5.2e-05
		PT<0.1	0.0569 (0.018)	0.00199089	0.000567	0.0643 (0.018)	0.00038492	0.000747	-0.0014 (0.019)	0.941936	0	0.0383 (0.018)	0.0380101	0.000256	0.0151 (0.019)	0.418948	3.9e-05
		PT<0.3	0.0513 (0.018)	0.00483643	0.000471	0.072 (0.018)	6.44164e-05	0.000946	-0.0066 (0.019)	0.725868	7e-06	0.0455 (0.018)	0.0135963	0.000361	0.0199 (0.019)	0.286407	6.7e-05
		PT<0.5	0.0527 (0.018)	0.00385472	0.000496	0.0807 (0.018)	7.23834e-06	0.001193	-0.0063 (0.019)	0.738149	7e-06	0.0464 (0.018)	0.0118521	0.000376	0.0216 (0.019)	0.246313	8e-05
		PT<0.7	0.0572 (0.018)	0.00172253	0.000583	0.0812 (0.018)	6.58924e-06	0.001203	-0.0079 (0.019)	0.673051	1.1e-05	0.0461 (0.018)	0.012543	0.00037	0.0251 (0.019)	0.17798	0.000108
		PT<0.9	0.0576 (0.018)	0.00159053	0.000592	0.0822 (0.018)	5.02082e-06	0.001234	-0.008 (0.019)	0.670654	1.1e-05	0.0454 (0.018)	0.0137599	0.00036	0.025 (0.019)	0.180185	0.000107
		PT<1	0.0575 (0.018)	0.00163162	0.000589	0.0823 (0.018)	4.91233e-06	0.001237	-0.0081 (0.019)	0.66487	1.1e-05	0.0455 (0.018)	0.0135294	0.000362	0.025 (0.019)	0.178969	0.000107
	9Y	PT<0.001	0.0606 (0.033)	0.0627564	0.000511	0.0657 (0.032)	0.0411212	0.000612	-0.0286 (0.033)	0.391777	0.000108	0.0261 (0.033)	0.427834	9.2e-05	-0.012 (0.033)	0.714047	1.9e-05
		PT<0.01	0.1091 (0.033)	0.000916645	0.00162	0.0742 (0.032)	0.0187557	0.000773	-0.0366 (0.033)	0.262209	0.000186	-0.0066 (0.034)	0.846684	6e-06	-0.0116 (0.033)	0.725358	1.8e-05
		PT<0.05	0.1177 (0.033)	0.000338912	0.001889	0.0757 (0.033)	0.021393	0.000778	-0.0449 (0.033)	0.169896	0.000278	-0.0125 (0.033)	0.70695	1.9e-05	0.0179 (0.033)	0.59265	4.3e-05
		PT<0.1	0.1149 (0.033)	0.000491559	0.001786	0.0796 (0.032)	0.0140421	0.000845	-0.0229 (0.033)	0.486811	7.1e-05	-0.0115 (0.034)	0.734997	1.6e-05	0.0154 (0.033)	0.646533	3.2e-05
		PT<0.3	0.1139 (0.033)	0.000531591	0.001762	0.1028 (0.033)	0.00174318	0.001438	-0.016 (0.033)	0.623293	3.3e-05	0.015 (0.034)	0.658168	2.9e-05	0.0112 (0.034)	0.741243	1.7e-05
		PT<0.5	0.1012 (0.033)	0.00206684	0.001393	0.1027 (0.033)	0.00169982	0.001445	-0.0232 (0.033)	0.481162	7.2e-05	0.0076 (0.034)	0.823549	8e-06	0.0177 (0.034)	0.603274	4.1e-05
		PT<0.7	0.1032 (0.033)	0.00173317	0.001441	0.1072 (0.033)	0.0010704	0.001569	-0.0318 (0.033)	0.333401	0.000136	0.009 (0.033)	0.7857	1.1e-05	0.0251 (0.034)	0.458569	8.3e-05
		PT<0.9	0.1018 (0.033)	0.00203252	0.001398	0.1064 (0.033)	0.00118163	0.001543	-0.0306 (0.033)	0.350989	0.000126	0.0079 (0.034)	0.815485	8e-06	0.0266 (0.034)	0.432515	9.2e-05
		PT<1	0.1016 (0.033)	0.00206353	0.001394	0.1063 (0.033)	0.0011984	0.001539	-0.0308 (0.033)	0.348964	0.000127	0.0081 (0.034)	0.810481	9e-06	0.0268 (0.033)	0.419347	9.4e-05
	12Y	PT<0.001	0.0408 (0.021)	0.0556718	0.000259	0.0474 (0.021)	0.0257212	0.00035	0.0306 (0.022)	0.166505	0.000134	0.0201 (0.022)	0.356624	5.9e-05	-0.0023 (0.022)	0.914746	1e-06
		PT<0.01	0.0382 (0.021)	0.0736091	0.000227	0.0518 (0.021)	0.0137104	0.00043	-0.0065 (0.022)	0.765413	6e-06	0.0333 (0.022)	0.127913	0.000163	-0.0031 (0.022)	0.887706	1e-06
		PT<0.05	0.0712 (0.021)	0.000879576	0.00078	0.0695 (0.021)	0.00111696	0.00075	-0.0047 (0.022)	0.830574	3e-06	0.0412 (0.022)	0.0583003	0.000252	-0.005 (0.022)	0.816428	3e-06
		PT<0.1	0.0584 (0.021)	0.00639306	0.000525	0.0666 (0.021)	0.00179228	0.00069	0.0111 (0.022)	0.609457	1.9e-05	0.0423 (0.022)	0.0539782	0.000261	0.0001 (0.022)	0.996662	0
		PT<0.3	0.0667 (0.021)	0.00172476	0.000694	0.0753 (0.021)	0.000421419	0.000879	0.0149 (0.022)	0.498648	3.2e-05	0.0426 (0.022)	0.0514803	0.000267	0.0044 (0.022)	0.839269	3e-06
		PT<0.5	0.0708 (0.021)	0.000900032	0.000779	0.0813 (0.021)	0.000136406	0.001029	0.0249 (0.022)	0.258617	9e-05	0.0451 (0.022)	0.0401224	0.000296	0.0053 (0.022)	0.809706	4e-06
		PT<0.7	0.0701 (0.021)	0.00103084	0.000761	0.0826 (0.021)	0.000109088	0.001058	0.018 (0.022)	0.41298	4.8e-05	0.0463 (0.022)	0.0347389	0.000313	0.0064 (0.022)	0.770946	6e-06
		PT<0.9	0.0707 (0.021)	0.000920572	0.000776	0.0824 (0.021)	0.000113777	0.001052	0.0178 (0.022)	0.419347	4.6e-05	0.0456 (0.022)	0.037825	0.000303	0.0068 (0.022)	0.756239	7e-06
		PT<1	0.0707 (0.021)	0.000929092	0.000775	0.0827 (0.021)	0.000107312	0.00106	0.0176 (0.022)	0.4243	4.5e-05	0.0457 (0.022)	0.0374834	0.000304	0.0068 (0.022)	0.754189	7e-06
PRS were constructed in TEDS and were Z-standardised. Peer-problem scores were regressed on PRS using a negative binomial model and are shown by PRS bin.
ADHD - Attention-Deficit/Hyperactivity Disorder; ASD - Autism spectrum disorder; BP - Bipolar disorder; iPSYCH - Lundbeck Foundation Initiative for Integrative Psychiatric Research; MD- Major depression; PGC - Psychiatric Genomics consortium; PRS-Polygenic risk scores; PT - PRS threshold; SCZ - Schizophrenia; TEDS - Twins Early Development Study

### Sheet: Supplementary Table 12
Supplementary Table 12: Meta-regression of polygenic ADHD, ASD, MD, and SCZ1 effects on social behaviour
ADHD-PRS
	Parameter	β (SE) [95%CIs]	Z-value	P-value
Most parsimonious/full model (R2=0.88)
	Intercept (Age 4, parent-rated, low prosociality)	-0.015 (0.01) [-0.035;0.0049]	-1.49	0.137542
	Age (Centered at 4 years)	0.0025 (0.00089) [0.0008;0.0043]	2.86	0.00421812
	Rater (Teacher-rated)	0.044 (0.0085) [0.027;0.061]	5.16	2.53124e-07
	Trait (Peer problems)	0.03 (0.0089) [0.013;0.048]	3.38	0.000733727
Full model + cohort (R2=0.87)
	Intercept (Age 4, parent-rated, low prosociality in ALSPAC)	-0.0073 (0.014) [-0.036;0.021]	-0.51	0.612029
	Age (Centered at 4 years)	0.0023 (0.00096) [0.00039;0.0042]	2.36	0.0181673
	Rater (Teacher-rated)	0.045 (0.0086) [0.028;0.062]	5.2	2.00309e-07
	Trait (Peer problems)	0.03 (0.0089) [0.013;0.048]	3.39	0.000701804
	Cohort (TEDS)	-0.0094 (0.012) [-0.033;0.015]	-0.77	0.441665
ASD-PRS
	Parameter	β (SE) [95%CIs]	Z-value	P-value
Most parsimonious model (R2=0.58)
	Intercept (Low prosociality)	0.021 (0.0063) [0.0088;0.033]	3.36	0.000766296
	Trait (Peer problems)	0.037 (0.0083) [0.021;0.053]	4.47	7.9277e-06
Full model (R2=0.58)
	Intercept (Age 4, parent-rated, low prosociality)	0.013 (0.012) [-0.0093;0.036]	1.16	0.245636
	Age (Centered at 4 years)	0.00066 (0.001) [-0.0013;0.0027]	0.65	0.516902
	Rater (Teacher-rated)	0.0056 (0.0091) [-0.012;0.024]	0.62	0.536736
	Trait (Peer problems)	0.039 (0.0085) [0.022;0.056]	4.56	5.08625e-06
Full model + cohort (R2=0.61)
	Intercept (Age 4, parent-rated, low prosociality in ALSPAC)	0.0043 (0.016) [-0.027;0.035]	0.27	0.784385
	Age (Centered at 4 years)	0.00097 (0.0011) [-0.0011;0.0031]	0.9	0.366866
	Rater (Teacher-rated)	0.0049 (0.0091) [-0.013;0.023]	0.54	0.590048
	Trait (Peer problems)	0.038 (0.0085) [0.021;0.054]	4.43	9.49975e-06
	Cohort (TEDS)	0.01 (0.012) [-0.014;0.034]	0.84	0.399828
BP-PRS
	Parameter	β (SE) [95%CIs]	Z-value	P-value
Most parsimonious model (R2=0.00)
	Intercept	0.0054 (0.0056) [-0.0055;0.016]	0.98	0.327615
Full model (R2=0.26)
	Intercept (Age 4, parent-rated, low prosociality)	0.0086 (0.01) [-0.011;0.029]	0.85	0.397464
	Age (Centered at 4 years)	-0.00052 (0.00088) [-0.0023;0.0012]	-0.59	0.556197
	Rater (Teacher-rated)	0.0074 (0.0086) [-0.0094;0.024]	0.87	0.386372
	Trait (Peer problems)	-0.0036 (0.0089) [-0.021;0.014]	-0.4	0.687232
Full model + cohort (R2=0.30)
	Intercept (Age 4, parent-rated, low prosociality in ALSPAC)	0.023 (0.014) [-0.005;0.051]	1.61	0.107019
	Age (Centered at 4 years)	-0.001 (0.00095) [-0.0029;0.00083]	-1.091	0.275421
	Rater (Teacher-rated)	0.0095 (0.0086) [-0.0075;0.026]	1.094	0.273775
	Trait (Peer problems)	-0.0033 (0.0089) [-0.021;0.014]	-0.37	0.708193
	Cohort (TEDS)	-0.017 (0.012) [-0.041;0.0064]	-1.44	0.151049
MD-PRS
	Parameter	β (SE) [95%CIs]	Z-value	P-value
Most parsimonious model (R2=0.84)
	Intercept (Age 4, low prosociality)	-0.018 (0.011) [-0.039;0.0032]	-1.66	0.0962241
	Age (Centered at 4 years)	0.0035 (0.00095) [0.0017;0.0054]	3.74	0.000187515
	Trait (Peer problems)	0.048 (0.0093) [0.029;0.066]	5.14	2.75093e-07
Full model (R2=0.84)
	Intercept (Age 4, parent-rated, low prosociality)	-0.017 (0.011) [-0.039;0.0042]	-1.58	0.115135
	Age (Centered at 4 years)	0.0035 (0.00095) [0.0017;0.0054]	3.72	0.000196769
	Rater (Teacher-rated)	-0.0011 (0.0089) [-0.019;0.016]	-0.13	0.898444
	Trait (Peer problems)	0.048 (0.0093) [0.029;0.066]	5.11	3.14708e-07
Full model + cohort (R2=0.83)
	Intercept (Age 4, parent-rated, low prosociality in ALSPAC)	-0.0031 (0.015) [-0.033;0.027]	-0.2	0.839523
	Age (Centered at 4 years)	0.003 (0.001) [0.001;0.0051]	2.96	0.00308295
	Rater (Teacher-rated)	0.00066 (0.009) [-0.017;0.018]	0.073	0.941992
	Trait (Peer problems)	0.048 (0.0093) [0.03;0.066]	5.13	2.92178e-07
	Cohort (TEDS)	-0.017 (0.013) [-0.042;0.0076]	-1.35	0.175611
SCZ-PRS
	Parameter	β (SE) [95%CIs]	Z-value	P-value
Most parsimonious model (R2=0.45)
	Intercept (Low prosociality)	0.017 (0.011) [-0.0044;0.038]	1.55	0.121694
	Age (Centered at 4 years)	0.0018 (0.00096) [-0.000099;0.0037]	1.86	0.0633667
	Trait (Peer problems)	-0.027 (0.0094) [-0.046;-0.0092]	-2.94	0.00330067
Full model (R2=0.66)
	Intercept (Age 4, parent-rated, low prosociality)	0.0097 (0.01) [-0.011;0.03]	0.93	0.351793
	Age (Centered at 4 years)	0.0019 (0.0009) [0.00013;0.0037]	2.11	0.0351411
	Rater (Teacher-rated)	0.017 (0.0086) [0.0000054;0.034]	1.96	0.0499271
	Trait (Peer problems)	-0.025 (0.0091) [-0.043;-0.0071]	-2.74	0.00613007
Full model + cohort (R2=0.65)
	Intercept (Age 4, parent-rated, low prosociality in ALSPAC)	0.024 (0.015) [-0.0047;0.053]	1.64	0.101046
	Age (Centered at 4 years)	0.0014 (0.00097) [-0.00052;0.0033]	1.43	0.1539
	Rater (Teacher-rated)	0.019 (0.0088) [0.0017;0.036]	2.15	0.031625
	Trait (Peer problems)	-0.025 (0.0091) [-0.042;-0.0068]	-2.71	0.00664993
	Cohort (TEDS)	-0.017 (0.012) [-0.041;0.0071]	-1.39	0.165987
1 Psychiatric disorder discovery samples (ADHD-PGC/iPSYCH, ASD-PGC/iPSYCH, BP-PGC, MD-PGC/UKBB, and SCZ-PGC) were used to construct Z-standardised PRS. in ALSPAC and in TEDS (ADHD-PGS, ASD-PGS, BP-PGS, MDD-PGS, and SCZ-PGS)at a P-value threshold of 0.1. Association analyses with social behaviour (low prosociality and peer problems) were conducted using negative binomial regression. Regression estimates were combined using random-effects meta-regression while accounting for phenotypic correlations. Age between 4 and 17 years was included as covariate and centered at 7 years, in addition to rater (mother versus teacher ratings) and trait (low prosociality versus peer problems).
ADHD - Attention-Deficit/Hyperactivity Disorder; ALSPAC - Avon Longitudinal study of Parents and Children; ASD - Autism spectrum disorder; BP - Bipolar disorder; iPSYCH - Lundbeck Foundation Initiative for Integrative Psychiatric Research; MD- Major depression; PGC - Psychiatric Genomics consortium; PRS-Polygenic risk scores; PT - PRS threshold; SCZ - Schizophrenia; TEDS - Twins Early Development Study

### Sheet: Supplementary Table 13
Supplementary Table 13: Model fit parameters for the meta-regression of polygenic scoring effect estimates of psychiatric disorder on low-prosociality and peer-problem scores
		Predictors	LL	delta df	Chi2	P-value LRT	Residual heterogeneity (QE)	P-value QE
ADHD	Full model + cohort	Intercept, Age, Rater, Trait, Cohort	36.7	0			37.83	0.036
	Most parsimonious/full model	Intercept, Age, Rater, Trait	37.29	1	0.591392	1	38.3	0.043
ASD	Full model + cohort	Intercept, Age, Rater, Trait, Cohort	43.82	0			46.88	0.0035
	Full model	Intercept, Age, Rater, Trait	44.5	1	0.68756	0.41	50.57	0.0018
	Most parsimonious model	Intercept, Trait	45.28	3	1.46569	0.68	51.12	0.0034
BP	Full model + cohort	Intercept, Age, Rater, Trait, Cohort	32.76	0			34.064	0.084
	Full model	Intercept, Age, Rater, Trait	34.82	1	2.06018	0.15	36.11	0.07
	Most parsimonious model	Intercept	36.019	4	3.25673	0.75	38.26	0.094
MD	Full model + cohort	Intercept, Age, Rater, Trait, Cohort	43.64	0			45.37	0.0053
	Full model	Intercept, Age, Rater, Trait	45.48	1	1.83277	0.18	46.93	0.005
	Most parsimonious model	Intercept, Age, Trait	45.49	2	1.84898	0.9	46.93	0.0072
SCZ	Full model + cohort	Intercept, Age, Rater, Trait, Cohort	33.17	0			34.81	0.071
	Full model	Intercept, Age, Rater, Trait	35.085	1	1.91829	0.17	36.37	0.066
	Most parsimonious model	Intercept, Age, Trait	38.67	2	5.50074	0.058	41.79	0.026
Age - Age in years, centered at 4 years of age; ADHD - Attention-Deficit/Hyperactivity Disorder; ASD - Autism spectrum disorder; BP - Bipolar disorder; df - Degrees of freedom; LL - Log likelihood; LRT - Likelihood ratio test; MD - Major depression; Rater - Rating conducted either by parents or teachers; SCZ - Schizophrenia; Trait - Social trait as measured in low prosociality or peer problems
